# Efficacy and safety of pharmacological interventions for the treatment of cocaine use disorder: a systematic review and network meta-analysis

**DOI:** 10.64898/2025.12.10.25341965

**Authors:** Craig Paterson, Thomas Parkhouse, Chloe Burke, Monika Halicka, Jennifer C Palmer, Hend Gabr, Rebecca Wilson, Katie E Webster, Francesca Spiga, Sarah Dawson, Deborah M Caldwell, Jennifer Scott, Julian PT Higgins, Jelena Savović

## Abstract

**Background and Aims:** Cocaine use disorder (CUD) is an increasingly widespread concern worldwide. Various pharmacological treatments have been investigated for CUD, but their efficacy remains unclear, and none have been licensed for treatment. Therefore, we assessed the comparative effectiveness, safety, and acceptability of pharmacological interventions for the treatment of CUD and prevention of relapse.

**Design:** Systematic review and network meta-analyses of double-blind randomized controlled trials (RCTs). PROSPERO (CRD42024596434). We assessed risk of bias using the Cochrane Risk of Bias 2 tool and certainty of evidence was assessed using the Confidence in Network Meta-analysis framework.

**Setting:** Any in/outpatient setting, with no restriction on geographic location.

**Participants:** Adults with diagnosed CUD. Participants with co-occurring substance use disorders and/or common mental health conditions were eligible.

**Interventions:** Pharmacologicalinterventions specifically tested for the treatment of CUD with a minimum follow-up of 4 weeks.

**Measurements:** We assessed 12 effectiveness, three acceptability, and two safety outcomes. Our primary outcomes were continuous abstinence, point abstinence, dropout for any reason, and serious adverse events. We also examined longest duration of continuous abstinence, extent of cocaine use, craving, severity of dependence, dropout due to adverse events, adherence, and mortality.

**Findings:** We included 218 reports of 163 studies (14871 participants) assessing 89 unique medications, grouped into 8 categories. Most study results had some concerns or high risk of bias, and the results of syntheses were generally judged to be very low certainty evidence. As such, the findings ought to be interpreted with caution. No single treatment type showed consistent beneficial effects across all effectiveness outcomes and there was limited evidence that results varied by intervention type or presence of co-occurring comorbidity.

**Conclusions:** Despite continued work in this area, effective pharmacological treatments for CUD remain elusive.

## Supplement 2 for "Efficacy and safety of pharmacological interventions for the treatment of cocaine use disorder: a systematic review and network meta-analysis"

### Sheet: Dropout_any_reason
Study	Specific outcome	Results	Direction of effect of active medication
Bisaga 2006	Retention in treatment	Retention in treatment did not differ by treatment group (mean weeks in treatment for gabapentin 9 weeks (S.D. 0.50), for placebo 8 weeks (S.D. 0.50), Log-Rank (1) .12, .73)
Epstein 2009	Retention in treatment	Study compares two doses of the same drug (methadone 70mg and 100mg), therefore cannot be included in NMA. Across the methadone 70mg groups, there were 23 of 86 participants who were not retained in the study. Across the 100mg groups there 16 of 82 participants who were not retained.
Moeller 2007	Retention in treatment	There was no statistically significant difference between citalopram and placebo treated subjects in retention (Kaplan-Meier log rank statistic = .66, p = .42).
Montoya 2004	Of the 179 evaluable subjects, 90 (50%) completed the maintenance phase (70 days) and 45 (25%) completed the withdrawal phase.	Treatment retention was not significantly different among medication groups (Fig 1) (log-rank test, P =.91; proportion completing 70 days: ï 2 = 2.42, df = 3, P = .49).
Oliveto 2005	Retention in treatment	Study compares two doses of the same drug (LAAM 33mg and 110mg), therefore cannot be included in NMA. Across the 33mg groups, there were 37 of 75 participants who were not retained in the study. Across the 110mg groups there 29 of 95 participants who were not retained.
Shorter 2020	Weeks of treatment retention	Our treatment groups did not differ in study retention and had an acceptable rate of retention for our analyses out to week 12. Thus, weeks of treatment retention (mean ± SE) were 9.7 ± 0.7 (placebo) and 10.4 ± 0.5(doxazosin).

### Sheet: Dropout_adverse_events
Study	Specific outcome	Results	Direction of effect of active medication
Campbell 2003	Dropout due to adverse events	There were no dropouts due to adverse events in any arm
Dackis 2005	Dropout due to adverse events	There were no dropouts due to adverse events in any arm
Dakwar 2019	Dropout due to adverse events	There were no dropouts due to adverse events in any arm
Dieckmann 2014	Dropout due to adverse events	There were no dropouts due to adverse events in any arm
Gonzalez 2003	Dropout due to adverse events	There were no dropouts due to adverse events in any arm
Kolar 1992	Dropout due to adverse events	Two of the 24 subjects who received one dose of the medication were dropped from analysis. One was jailed and the other was hospitalised with acute gastritis; Two subjects treated with placebo with medically discharged from the study. One was admitted to inpatient rehab unit, and one developed a recrudescence of chronic hepatitis.
Levin 1999	Dropout due to adverse events	There were no dropouts due to adverse events in any arm
Malcolm 2000	Early termination of trial due to side effects	Reasons for early termination did not differ among the three groups with respect to [...] the development of side effects.
Moeller 2007	Dropout due to adverse events	There were no dropouts due to adverse events in any arm
Mooney 2007b	Dropout due to adverse events	No participants ended treatment expressly due to side effects
Reid 2006	Dropout due to adverse events	There were no dropouts due to adverse events in any arm
Schmitz 2001	Dropout due to adverse events	There were no dropouts due to adverse events in any arm
Schmitz 2008	Discontinuation of treatment due to intolerance of medication	Two subjects discontinued treatment due to intolerance of medication; one received placebo while the other received levodopa.
Schmitz 2009	Dropout due to adverse events	There were no dropouts due to adverse events in any arm
Schmitz 2012	Dropout due to adverse events	Six study-related adverse events occurred: three involving cardiac-related symptoms (e.g., chest pain, change in EKG) in participants receiving combined modafinil and d-amphetamine group (N = 1), modafinil only (N = 1), and d-amphetamine only (N = 1). In two cases of reported chest pain, the study medication was discontinued and subjects were sent for cardiology evaluation at the nearby emergency clinic. Both subjects returned to the clinic within 3 days with no further symptoms. In the case of the EKG, non-specific ST-T wave changes at week 3 were reviewed by cardiology to rule out the possibility of new injury or ischemia. Study medication (modafinil + d-amphetamine) was discontinued. The subject returned to the clinic 1 week later, reporting no cardiovascular symptoms and showing improvement on repeat EKG.
Shorter 2013	Dropout due to adverse events	There were no dropouts due to adverse events in any arm
Winhusen 2014	Dropout due to adverse events	There were no dropouts due to adverse events in any arm

### Sheet: Serious_adverse_events
Study	Specific outcome	Outcome measure	Results	Direction of effect of active medication
Afshar 2012	Number of serious adverse events	Number of serious adverse events	There were no serious adverse events in any arm.
Alterman 1992	Author defined SAEs	NR	One placebo subject became hypomanic and had to be transferred to an inpatient unit.
Becker 2020	Number of serious adverse events	Number of serious adverse events	There were no serious adverse events in any arm.
Brodie 2009	Number of serious adverse events	Number of serious adverse events	There were no serious adverse events in any arm.
Carroll 2004	Number of serious adverse events	Number of serious adverse events	There were no serious adverse events in any arm.
Carroll 2018	Author defined SAEs	Adverse events and blood pressure were monitored weekly	Rates of serious adverse events occurred infrequently (8.3% of all those randomized, n=10; 3 for medical reasons, 6 for substance use hospitalization, and 1 for psychiatric reasons) and did not differ by treatment condition.
Ciraulo 2005	Author defined SAEs	NR	Three serious adverse events (SAEs) occurred in this study that were rated as being remotely related to use of the study medication. These included admissions into opiate and cocaine detoxification clinics and hospitalization for depression with suicidal ideation. Study medication was discontinued for the subject who experienced depression and the subject who underwent opiate detoxification, while no action was taken for the subject who entered the cocaine detoxification clinic. A fourth SAE, deemed not study-related, involved admission into a clinic for cocaine detoxification where the study medication was discontinued.
Ciraulo 2005	Author reported	NR	Four serious adverse events (SAEs) occurred in the CREST 1 study. These involved hospitalizations, one for suicidal ideation, one for administrative/legal reasons and two for admissions into detoxification programs. Only the hospitalization for suicidal ideation was considered to be 'remotely' related to the use of study medication. Medication was discontinued for one of the participants who entered a detoxification clinic and was discontinued temporarily for the participant who was hospitalized for administrative reasons. There were no 'life-threatening' events.
Ciraulo 2005	Author reported	NR	Three SAEs occurred in the CREST 2 study. One involved hospitalization for periorbital swelling, one for alcohol intoxication and the third for chest pain. All three SAEs were considered to be 'definitely not' related to the study medication. The study medication was discontinued temporarily for the participants who experienced alcohol intoxication and chest pain. There were no 'life-threatening' events.
Covi 1995	Number of serious adverse events	Number of serious adverse events	There were no serious adverse events in any arm.
Dakwar 2019	Number of serious adverse events	Number of serious adverse events	There were no serious adverse events in any arm.
DeVito 2019	Number of serious adverse events	Number of serious adverse events	There were no serious adverse events in any arm.
Dieckmann 2014	Number of serious adverse events	Number of serious adverse events	There were no serious adverse events in any arm.
George 2000	Number of serious adverse events	Number of serious adverse events	There were no serious adverse events in any arm.
Johnson 1997	Number of serious adverse events	Number of serious adverse events	There were no serious adverse events in any arm.
Johnson 2006	Number of serious adverse events	Number of serious adverse events	There were no serious adverse events in any arm.
Johnson 2013	Number of serious adverse events	Number of serious adverse events	There were no serious adverse events in any arm.
Kampman 2001	Number of serious adverse events	Number of serious adverse events	There were no serious adverse events in any arm.
Kampman 2003	Number of serious adverse events	Number of serious adverse events	There were no serious adverse events in any arm.
Kampman 2004	Number of serious adverse events	Number of serious adverse events	There were no serious adverse events in any arm.
Kampman 2006	Number of serious adverse events	Number of serious adverse events	There were no serious adverse events in any arm.
Kosten 2003	Number of serious adverse events	Number of serious adverse events	There were no serious adverse events in any arm.
LaRowe 2013	Number of serious adverse events	Number of serious adverse events	There were no serious adverse events in any arm.
Levin 1999	Number of serious adverse events	Number of serious adverse events	There were no serious adverse events in any arm.
Levin 2007	Number of serious adverse events	Number of serious adverse events	There were no serious adverse events in any arm.
Licata 2011	Number of serious adverse events	Number of serious adverse events	There were no serious adverse events in any arm.
Loebl 2008	Number of serious adverse events	Number of serious adverse events	There were no serious adverse events in any arm.
Montoya 2004	Number of serious adverse events	Number of serious adverse events	Compares four doses of the same drug (Buprenorphine 2mg/day, 8mg/day, 16mg/day, and 16/every other day). Therefore can not be included in NMA due to there being no comparison node. There were 2 SAEs reported in the 16mg/day group, with no other SAEs reported
Mooney 2009	Number of serious adverse events	Number of serious adverse events	There were no serious adverse events in any arm.
Morgan 2016	Number of serious adverse events	Number of serious adverse events	There were no serious adverse events in any arm.
Noel Raby 2022	Number of serious adverse events	Number of serious adverse events	There were no serious adverse events in any arm.
Pettinati 2008	Number of serious adverse events	Number of serious adverse events	There were no serious adverse events in any arm.
Reid 2005a	Number of serious adverse events	Number of serious adverse events	There were no serious adverse events in any arm.
Schmitz 2009	Number of serious adverse events	Number of serious adverse events	There were no serious adverse events in any arm.
Schmitz 2012	Number of serious adverse events	Number of serious adverse events	There were no serious adverse events in any arm.
Schmitz 2017	Number of serious adverse events	Number of serious adverse events	There were no serious adverse events in any arm.
Schubiner 2002	Number of serious adverse events	Number of serious adverse events	There were no serious adverse events in any arm.
Shoptaw 2003	Number of serious adverse events	NR	Three serious adverse events occurred during the study, all of which occurred to participants receiving baclofen, and none of which was judged to be related to study medication.
Shoptaw 2004	Number of serious adverse events	Number of serious adverse events	There were no serious adverse events in any arm.
Shorter 2013	Number of serious adverse events	Number of serious adverse events	There were no serious adverse events in any arm.
Sofuoglu 2007	Number of serious adverse events	Number of serious adverse events	There were no serious adverse events in any arm.
Sofuoglu 2011	Number of serious adverse events	Number of serious adverse events	There were no serious adverse events in any arm.
Umbricht 2014	Number of serious adverse events	Number of serious adverse events	There were no serious adverse events in any arm.
Walsh 2013	Number of serious adverse events	Number of serious adverse events	There were no serious adverse events in any arm.
Ware 2023	Author defined - classified by severity (mild, moderate, or severe) and study relationship (unrelated and possibly, probably, and definitely related)	Adverse events (AEs) were assessed at each study visit.	A total of 18 participants in the MITT population (22.5%) experienced a possible study-related AE. There was no significant difference by medication assignment (placebo vs bupropion SR) in the number of participants who experienced an AE (14 participants [17.5%] vs 22 participants [27.5%]; Ï‡ 2 1 = 1.15; P = .21) or mean (SD) number of AEs (2.75 [0.75] AEs vs 4.75 [0.99] AEs); t 78 = âˆ’1.02; P = .31). Among 30 reported events, 20 AEs were classified as mild (66.7%), 7 AEs as moderate (23.3%), and 3 AEs as severe (10.0%). There were 17 serious AEs reported; all were associated with hospitalization for pre-existing medical conditions and deemed unrelated to study participation.
Winhusen 2007	Number of serious adverse events	Number of serious adverse events	There were no serious adverse events in any arm.

### Sheet: Mortality
Study	Specific outcome	Outcome measure	Time-point of measurement	Analysis details	Results	Direction of effect of active medication
Blevins 2021	Mortality	Mortality	End of treatment	NR	There were no deaths reported in any arm.
Carroll 2004	Mortality	Mortality	End of treatment	NR	There were no deaths reported in any arm.
Carroll 2012	Mortality	Mortality	End of treatment	NR	There were no deaths reported in any arm.
Dakwar 2019	Mortality	Mortality	End of treatment	NR	There were no deaths reported in any arm.
DeVito 2019	Mortality	Mortality	End of treatment	NR	There were no deaths reported in any arm.
Dieckmann 2014	Mortality	Mortality	End of treatment	NR	There were no deaths reported in any arm.
Johnson 2006	Mortality	Mortality	End of treatment	NR	There were no deaths reported in any arm.
Johnson 2013	Mortality	Mortality	End of treatment	NR	There were no deaths reported in any arm.
Lynch 2022	Mortality	Mortality	End of treatment	NR	There were no deaths reported in any arm.
McCann 2024	Mortality	Mortality	End of treatment	NR	There were no deaths reported in any arm.
Milivojevic 2022	Mortality	Mortality	End of treatment	NR	There were no deaths reported in any arm.
Schmitz 2021	Mortality	Mortality	End of treatment	NR	There were no deaths reported in any arm.
Schmitz 2024	Mortality	Mortality	End of treatment	NR	There were no deaths reported in any arm.
Shoptaw 2004	Mortality	Mortality	End of treatment	NR	There were no deaths reported in any arm.
Ware 2023	Mortality	Mortality	End of treatment	NR	There were no deaths reported in any arm.

### Sheet: Cont_abstinence_end
Study	Specific outcome	Results	Direction of effect of active medication
Hersh 1998	Complete abstinence from cocaine for the entire 8-week treatment period	Seventeen subjects achieved complete abstinence from cocaine for the entire 8-week treatment period, with no between-group difference on this measure (Ï2 =2.73, 1 df,P=0.10).
Johnson 2013	Urinary cocaine-free weeks	For the urinary cocaine-free weeks during weeks 6 to 12, those who received topiramate compared with placebo had a significantly greater likelihood of achieving urinary cocaine-free weeks (16.6% vs 5.8%; odds ratio [OR], 3.21; 95% CI, 1.24- 8.32; F = 5.77; P = .02). Interestingly, when the results were expanded as a sensitivity test to include study weeks 1 to 12, topiramate was still associated, significantly more than placebo, with an increasing likelihood of urinary cocaine-free weeks (13.5% vs 6.7%; OR, 2.17; 95% CI, 1.00-4.71; P = .049).
Morgan 2016	Maintenance of abstinence rate	Modafinil treatment . . . was associated with a greater rate of cocaine-free survival: 31.59% for modafinil and 5.22% for placebo
Nanni-Alvarado 2022	Number remaining abstinent throughout 12 week treatment	In both arms there were 32 of 50 participants who were abstinent throughout treatment. As such, this could not be included in the NMA.

### Sheet: Point_abstinence_end
Study	Specific outcome	Results	Direction of effect of active medication
Brodie 2009	Negative urine toxicology tests	Weekly abstinence did not differ over the entire treatment phase, but differences favoring vigabatrin were found in weeks 7 (p = 0.02) and 9 (p = 0.02), and a nonsignificant tendency favored vigabatrin at week 8 (p = 0.06).
Carpenter 2024	Proportion of participants who were abstinent	There was no significant pharmacotherapy treatment group by study week interaction (F(1,4705) = 0.18, p=.67), while adjusting for cocaine use prior to randomization, age, gender and ethnicity. Thus, the medication group by week interaction term was omitted from the final model. The final model showed a significant effect of study week (F(1,4706) = 37.13, p < .001), indicating that the proportion of participants demonstrating abstinence increased over the course of the study for both the MAS-ER and placebo groups; however there was no difference in the proportion abstinent at each week between the medication groups (F(1,4706) = 0.96, p=.33).
Covi 1995	Inverse of percent with positive urine for cocaine	The 60-mg group had significantly (Fisher's Exact Test, p <.04) more positive tests for cocaine in the last week of treatment than the placebo group. The other three groups did not differ from each other at either time [pre or post treatment]
Epstein 2009	Negative urine test at beginning and end of treatment	Study compared two doses of the same drug and therefore could not be included in the NMA; Across various combinations of methadone and adjuvant therapies, the proportion of participants with urine sample negative for cocaine in the final week ranged from 14.29% to 46.88%
Reid 2006	Negative urine BE	Based on negative urine BE results, there were no significant differences in the rate of abstinence between mecamylamine and placebo groups during any study week, or during the week of last visit.

### Sheet: LDCA
Study	Specific outcome	Results	Direction of effect of active medication
Johnson 2020	Longest duration of continuous abstinence	During the post-treatment phase, there were no significant group differences in the longest duration of abstinence.

### Sheet: Cocaine_use_end
Study	Specific outcome	Results	Direction of effect of active medication
Afshar 2012	Frequency	The values for self-reported cocaine use did not differ significantly for screening period and the treatment effect and treatment - time interaction were not significant for the treatment period.
Anderson 2009	BE level	There were no significant differences overall between modafinil and placebo groups . . . for quantitative cocaine use, the (slope) decrease in average weekly log 10 median urine benzoylecgonine over the 12-week treatment period (p = 0.34, GEE)
Bisaga 2010	Proportion tests/days	Results from the GEE analysis indicated that treatment had no significant effect on the weekly proportion of days with positive cocaine use throughout the trial (Beta = 0.03, SE = 0.17, X 2 (1) = 0.03, p = 0.87)
Brodie 2009	Frequency & Quantity	No group differences were found in self-reported days or dose used.
Carroll 2004	Proportion tests/days	Results of urine toxicology screens were consistent with the findings based on self-report data. For the full randomized sample, there was a significant decrease in the frequency of cocaine-positive urine specimens submitted over time (z=-3.74; P<.01). There was a significant medication x time effect (z=-2.06; P=.04), suggesting a greater reduction in the likelihood of submitting a cocaine-positive urine specimen for participants assigned to disulfiram treatment vs placebo use. There was no evidence of a statistically significant psychotherapy x medication interaction (z=-0.96; P=.34).
Covi 1995	Quantity	Significant differences between groups were found in self-reported cocaine use in terms of grams (p = .04) and dollars spent (p = .05).
Dackis 2005	Frequency & Quantity	There were no significant modafinil effects on self-reported (TLFB) rates of cocaine use (GEE model Z-score = 0.35, p = 0.73), or on dollars spent on cocaine (GEE model Z-score = -1.08, p = 0.28).
Grabowski 2000	Proportion tests/days	Analysis of the proportion of urine screens that were positive for cocaine revealed no differences across the four drug groups ( F = 1.114, df = 3,108, p = 0.347, effect size= 0.06)
Halikas 1997	BE level	At the final visit, the quantitative cocaine level for the 800mg, 400mg, and placebo groups were 14.0, 17.8 and 21.9, respectively. No significant differences are reported.
Handelsman 1995	Frequency	We noted a decrease in cocaine use between the 30 days prior to enrollment and the last 30 days of the clinical trial (all subjects: 20 +/- 9 days versus 14 +/- 9 days), which persisted during the 30 days following the clinical trial (13 +/- 10 days) (ANOVA for repeated measures: time, F = 20.17, df = 2,112, P < 0.001). However, there was no difference in decrease due to medication group (medication x time: F = 0.80, df = 4,112, P = 0.53)
Harris 2004	BE level	No significant difference between groups.
Hersh 1998	Proportion tests/days	Neither Medication group nor the interactions involving Medication group were significant predictors of this outcome measure (P>0.10).
Johnson 1997	BE level	Reported as a negative change score and therefore unable to include in NMA; There was no significant difference in benzoylecgonine level between the placebo and ritanserin groups in any study week
Johnson 2006	Proportion tests/days	The ondansetron 0.25 mg and 1.0 mg groups had a higher percentage of non-use days than the ondansetron 4.0 mg and placebo groups at baseline. No difference was detected between slopes of the ondansetron 0.25 mg or 4.0 mg group and the placebo group (both p-values > 0.66). The rate of increase (i.e., slope) of the percentage of non-use days for the ondansetron 1.0 mg group was significantly lower than that for the placebo group (p = 0.04)
Johnson 2020	Frequency	Self-reported drug use (TLFB) did not differ significantly between the groups. A decrease in cocaine use was coincident with introduction of the treatment phase. Specifically, the number of days using cocaine decreased significantly throughout the trial, with a main effect of phase observed for cocaine, F(2, 74) = 24.53, p < .001. No other self-reported drug use was affected by participation in the trial.
Junior 2024	Frequency	An effect of the intervention was found in respect of the number of days on which substances were consumed (Wald χ2(4) = 39.4, p < 0.001). In addition, the biperiden group showed lower substance consumption at T2 (B = -2.2 [ -3.3; -1.0], p < 0.001) and T4 (B = -6.2 [-8 0.6; -3.9], p <0.001)
Junior 2024	Quantity	the biperiden group showed lower substance consumption at T2 (B = -2.2 [ -3.3; -1.0], p < 0.001) and T4 (B = -6.2 [ -8 0.6;-3.9], p <0.001)
Kablinger 2012	BE level	After Visit 2, mean BE amounts in urine tended to show consistent reductions from screening in the low-dose and high-dose groups, whereas amounts of the metabolite were sometimes increased in the placebo group. Reductions in the high-dose group were always numerically greater than in the placebo group, and these differences were statistically significant at Visit 1 and Visit 6 (Rank- Sum Test, Z=2.00 and Z=1.98, respectively, p<0.05).
Kahn 2009	BE level	Baclofen did not show any significantly different effect on the urine BE values compared to placebo (p = 0.99).
Kampman 2001	BE level	BE levels reported without measure of variance and therefore unable to include in NMA; Propranolol treated and placebo treated subjects had similar urinary benzoylecgonine values, indicating generally the same degree of cocaine use
Kampman 2011	Frequency	Days of cocaine use... tended to decline in both groups in the trial, but found no medication effects.
Kampman 2015	Frequency & Quantity	There were no significant group by time interactions (all p-values > .12).
Kranzler 1995	BE level	nor was there a difference between treatment groups in the urinary level of BE at the end of treatment or at follow-up (Ps all > 0.10)
LaRowe 2013	Proportion tests/days	For number of confirmed abstinence days, there was no main effect for treatment group. None of the interactions with treatment group were significant.
Levin 1999	Frequency	The difference between pergolide and placebo reached significance for self-reported cocaine use.
Malcolm 2000	Proportion tests/days	There were no significant differences between the treatment groups of the ITT population in outcome measured by number of negative UDS [urine drug screens], Chi 2 (2,N = 358)= 2.33, P = 0.21
Martell 2009	Proportion tests/days	HLM analyses of weekly cocaine-free urine samples for both vaccinated subjects and placebo recipients from weeks 1 through 16 showed significantly more cocaine-free urine samples as the study progressed (placebo x time interaction: Z = 5.4, P < .001; vaccine x time interaction: Z = 8.7, P < .001). As the difference in Z values over time suggests, the frequency of cocaine-free urine samples increased more quickly in the vaccinated group than in the placebo group (treatment x time interaction: Z=2.4, P=.01). However, after we stopped immunizing these subjects and antibody levels began to fall off during the interval between weeks 16 and 24, HLM analyses showed no significant differences in the frequency of cocaine-free urine samples between the vaccinated and placebo groups.
Moeller 2001	Proportion tests/days	The percentage of cocaine negative urine samples in the Busprione group was 82.8% (SD 20.0). Although the total number of negative urine drug screens was greater for subjects treated with buspirone than those treated with placebo, with number of weeks of treatment as a covariate in the analysis, there was no significant difference between the two groups ( F = 1.48,df = 1,32, P = 0.233).
Moeller 2001	BE level	For quantity of cocaine used, there was no main effect of treatment (F = 0.249, df = 1,31, P = 0.621).
Montoya 1995	Quantity	Comparing pre-treatment versus post-treatment) showed no significant differences between CBZ and placebo on self-reported cocaine used in grams (F = 2.44; df = 1,58; P = 0.12).
Montoya 2004	Proportion tests/days	When cocaine-positive urine samples were used as outcome, only 16 mg daily showed significant decreases during the maintenance phase (P .001); no significant changes during the withdrawal phase were noted.
Montoya 2004	BE level	The main effects of medication dose and study phase on quantitative urinalysis (log-transformed urine benzoylecgonine concentrations) showed statistically significant main effects of both dose (F (3, 175) = 2.91, P = .036) and phase (F(1, 89) = 5.83, P = .018).
Mooney 2007a	BE level	No differences in benzoylecognine levels were observed by medication treatment, time, or their interaction
Mooney 2007a	Proportion tests/days	Percentages of cocaine use during treatment were for placebo (51.0%) and 400/100 mg L-dopa/carbidopa (40.0%). No medication or time effects were observed while a significant medication x time effect was seen, F(3, 78) = 2.95, p = .0378 (see Fig. 5, Plot (a)). This interaction reflected variable proportions of abstinence in the placebo condition.
Mooney 2007b	Proportion tests/days	Percentages of cocaine use during treatment were for placebo (66%), 400/100 mg L- dopa/carbidopa (70%), and 800/200 mg L-dopa/carbidopa (67%). No medication, time, or medication x time effects were observed.
Mooney 2009	Proportion tests/days	Analysis of cocaine use rates revealed a medication effect, F(2, 344) = 14.7, p < 0.0001, and effect of time, F(9, 344) = 2.49, p = 0.0091 (see Fig. 3A). Post-hoc comparisons indicated that individuals in the SR condition exhibited a decreased proportion of cocaine-positive urine samples (29.0% positive) compared to either placebo (60.0%), t(344) = 4.43, p < 0.0001, or IR condition (66.0%), t(344) = 5.26, p < 0.0001.
Nuijten 2016	Quantity	Patients in the dexamfetamine group showed higher reductions in the mean number of cocaine hits than did patients in the placebo group on days they used cocaine (8·9 cocaine hits per day [SD 5·9] to 5·1 [4·4] vs 8·3 cocaine hits per day [4·4] to 7·7 [5·9], respectively [treatment by time interaction: F=7·45; df=1; p=0·007; d=0·59])
Oliva 2022	Proportion tests/days	The proportion of cocaine-positive urines in the progesterone group was 58% and in the placebo group it was 41% (p = .590).
Oliveto 2005	Quantity	The HC group reported significantly less cocaine use ($35.00) relative to the HY ($62.00; z = -4.9, p < 0.001) and LY ($67.00; z = -3.13, p = 0.002), but not LC ($36.00; z = -1.4, p = 0.15) groups. The LC group reported significantly less cocaine use relative to the HY (z = -3.8, p < 0.001) and LY (z = -2.0, p < 0.05) groups. The rate at which reported cocaine use changed overtime did not differ across groups (data not shown).
Oliveto 2012	Frequency & Quantity	Self-reported cocaine use was quite low, with only six participants reporting having used cocaine, and no significant differences between groups were observed in terms of number of dimes (F = 0.79, d.f. = 1, 53, P = 0.38) or number of days used (F = 0.58, d.f. = 1, 53, P = 0.45) during the previous week (data not shown).
Pettinati 2008	Proportion tests/days	A full GEE model of the log-odds of missing and/or BE-positive urines showed no medication effects significant at the 5% level
Pettinati 2008	Frequency	Median (w/95% confidence intervals) for % days cocaine use (in past 30) as follows: placebo: 5.2% [2.6, 11.7]; naltrexone: 7.8% [2.9, 11.7]; disulfiram: 5.2% [2.6, 11.1]; disulfiram + naltrexone: 4.3% [1.3, 6.5].
Pettinati 2008	Quantity	Median (w/95% confidence intervals) for $ spent on cocaine as follows: placebo: $88.5 [45, 170]; naltrexone: $107.5 [50, 260]; disulfiram: $195 [50, 300]; disulfiram + naltrexone: $47.5 [20, 200].
Plebani 2012	Frequency & Quantity	Most measures showed significant improvement across the three timepoints, but no difference between groups. These included days of cocaine use, dollars spent on drugs, as well as composite drug, medical and psychiatric scores (all ps > 0.05)
Reid 2006	BE level	During the placebo run-in urine BE levels in both groups showed a moderate reduction. While the mecamylamine group showed slightly steeper decline this interaction was not significant (p = 0.11). Once the treatment began, both groups demonstrated a similar gradual reduction in urine BE levels. Repeated measures analysis did not reveal a significant treatment by week interaction in urine BE levels (p = 0.72).
Santos 2021	Proportion tests/days	In intention-to-treat analyses (ITT) summarized in Table 2, changes in cocaine positivity by urinalyses were similar between lorcaserin and placebo by 12 week follow-up (incidence risk ratio [IRR]: 0.96; 95% CI = 0.24 - 3.82, P = 0.95), with no evidence of departures from linearity (P = 0.37).
Santos 2021	Frequency	In ITT analyses, self-reported cocaine use in timeline follow-back declined significantly in the lorcaserin group compared to placebo (IRR: 0.66; 95%CI = 0.49 - 0.88; P = 0.004), with no evidence of departure from linearity (P = 0.56).
Schmitz 2009	Proportion tests/days	The probability of having a cocaine-positive urine sample did not change over time as a function of medication, therapy, or their interaction. Evidence for a quadratic time effect emerged, F (1, 359) = 4.46, p = .04, showing that across treatments, any potential decrease in the probability of cocaine- positive urines was gradually reversed.
Shearer 2003	Frequency	Within-group changes were in favour of the treatment group and reached significance for cocaine use (P = 0.02)
Shoptaw 2005	BE level	BE levels reported without measure of variance and therefore unable to include in NMA; The spline GEE solution indicates that the rates of cocaine use showed substantial and relevant decline both for the cabergoline and hydergine conditions when compared to the placebo condition, although neither comparison reached statistical significance
Somoza 2013	BE level	The results of a subsequent binomial sign test suggested that the vigabatrin group consistently used less cocaine than the placebo group during the 12-week treatment phase as measured by urine BE levels (P = .006).
Winhusen 2007	BE level	For the log10 urine BE results, the GEE analysis did not reveal significance for either effect of interest, the Medication by Week interaction (Z = -0.69, p > 0.05) nor the Medication effect (Z = -0.57, p > 0.05), nor did it find significance for the Week effect (Z = -1.13, p > 0.05). These results suggest that neither the tiagabine nor the placebo groups had a significant change in urine BE levels during the study.

### Sheet: Cocaine_use_fu
Study	Specific outcome	Results	Direction of effect of active medication
Becker 2020	Proportion tests/days	UDS over the follow-up period did not differ between the lidocaine/craving and saline/craving groups or the lidocaine/craving and lidocaine/relax groups (Î² = 0.12, t = 0.59, p = 0.560; Î²=-0.13, t=-0.69, p = 0.498, respectively).
Johnson 1997	BE level	Reported as a negative change score and therefore unable to include in NMA; There was no significant difference in benzoylecgonine level between the placebo and ritanserin groups in any study week
Johnson 2020	Proportion tests/days	Not sufficient studies for a quantiative synthesis; In the placebo group the mean proportion of positive tests at follow-up was 0.669 (SD = 0.305). In the active medication group the mean proportion of positive tests at follow-up was 0.619 (SD = 0.380)
Junior 2024	Frequency	An effect of the intervention was found in respect of the number of days on which substances were consumed (Wald χ2(4) = 39.4, p < 0.001). In addition, the biperiden group showed lower substance consumption at T2 (B = -2.2 [ -3.3; -1.0], p < 0.001) and T4 (B = -6.2 [-8 0.6; -3.9], p <0.001)
Junior 2024	Quantity	the biperiden group showed lower substance consumption at T2 (B = -2.2 [ -3.3; -1.0], p < 0.001) and T4 (B = -6.2 [ -8 0.6;-3.9], p <0.001)
Kranzler 1995	BE level	nor was there a difference between treatment groups in the urinary level of BE at the end of treatment or at follow-up (Ps all > 0.10)
Montoya 2004	BE level	The main effects of medication dose and study phase on quantitative urinalysis (log-transformed urine benzoylecgonine concentrations) showed statistically significant main effects of both dose (F (3, 175) = 2.91, P = .036) and phase (F(1, 89) = 5.83, P = .018).
Shoptaw 2002	BE level	Consistent with this analysis, quantitative levels of cocaine metabolite in urine showed lower levels for the amantadine condition over placebo, but not at statistically significant levels.

### Sheet: Craving
Study	Specific outcome	Results	Direction of effect of active medication
Anderson 2009	BCSC & CCQ	Relative to placebo, we estimated that craving declined on average within each active arm, and this difference from placebo was nominally significant for 200 mg (p = 0.04). However, the attained significance level of p = 0.04 was not significant after correction for multiple comparisons. No significant effect on total score was noted, however, the sub-domains "Anticipation" (p = 0.04) and "Relief" (p = 0.03) were significant with treatment of 200 mg modafinil.	/
Bisaga 2006	Proportion of days per week craving cocaine	Over the course of the study, all participants observed a decrease in craving frequency (z = 2.09, .04), but there were no significant effects of treatment or level of use. Gabapentin relative to placebo, regression estimates: Z 0.76, p=0.448
Bisaga 2010	Weekly proportion of days/week with craving	No significant difference in craving between the groups.
Brodie 2009	Cocaine craving	There were no differences in cocaine craving
Cornish 1995	Subject-reported desire for cocaine "now" and "during the past week"	No significant differences between groups for mean desire "now" or "past week" were observed either overall or for any week of the study
Covi 1995	Self-report "want" in past 24 h and "need" in past 24 h and "want" in the past week and "need" in the past week	Covariate analysis of the endpoint (Time 2) with the baseline (Time 1) used as covariate revealed no significant group differences at time 2 after adjustment for the baseline on any of the measures.
Dackis 2005	Total CSSA score, intensity of craving item, frequency of craving item.	There were no treatment group differences in the total CSSA scores (mixed effects model F(1, 57) = 0.75, p = 0.34) over the 8 weeks. For the intensity of craving item, there were significant group by linear (GEE model Z-score = -3.16, p = 0.002) and group by quadratic (Z-score = 3.10, p = 0.002) time effects. Each group showed a decrease in scores, and the modafinil group showing a greater initial decline in scores. However, while modafinil group means were consistently lower than those of the placebo group, within-time-point contrasts showed no significant group differences at any point. Similar results were found for the frequency of craving item: there were significant group by linear (Z-score = -2.91, p = 0.004) and group by quadratic (Z-score = 3.10, p = 0.002) time effects, but no significant group differences at any point.
Dackis 2005	BSCS - Intensity, frequency, length of time, number of times	There were no significant treatment group differences in the BCSC intensity (Z-score = 0.47, p = 0.64), frequency (Z-score = -0.35, p = 0.73), length of time (Z-score = -0.08, p = 0.94), and number of times (Z-score = -1.52, p = 0.13) scales
Dackis 2005	CCQ - Total score	There were no significant treatment group differences . . . the CCQ total score (Z-score = -0.76, p = 0.45)
Dackis 2012	Total CSSA score, intensity of craving item, frequency of craving item.	There were no treatment group differences in the total CSSA scores: M200 χ2 (1) = 0.18, p = .68; M400 χ2 (1) = .01, p = .94. Similar analyses for the "intensity of craving" item, M200 χ2 (1) = .46, p = .50; M400 χ2 (1) =1.93, p = .16, and the "frequency of craving" item, M200 χ2 (1) = .01, p = .91; M400 χ2 (1) = 0.96, p = .33, also showed no significant group effects.
Dakwar 2019	Observed mean craving VAS scores on the log scale	In the final main-effects model, craving scores were 58.1% lower in the ketamine group than the midazolam group (t= -2.57, df=100, p=0.01; 95% CI=18.6, 78.6) when route of use was controlled for
Gorelick 2006	Cocaine craving (0-5 Likert scale)	Subjects entered treatment with mean (S.D.) craving ratings of 3.3 (1.2) in the bromocriptine group and 3.2 (1.4) in the placebo group. The treatment x time analysis showed no significant medication group difference (F = 0.34, p = 0.56) in craving ratings, and no significant medication x time interaction (F = 0.00, p = 0.94)
Grabowski 1995	Analysis of craving scores as measured by the DUDI	Analysis of craving scores as measured by the DUDI indicated no change as a function of fluoxetine dose or visit frequency. However, repeated analyses of covariance using intake scores as covariates revealed a significant effect for time, with craving scores being highest at intake and diminishing during treatment (F = 10.9, df = 3,147, p < 0.01). Fluoxetine produced no significant effect on "desire to use drug" over time by dose (f ratio < 1.0).
Grabowski 1997	Self-reported "craving"	No differences in self-reported "craving."
Hall 1994	Craving (10-point Likert scale)	Tests of significance failed to reach p < .01 for either the experimental conditions or their interaction. There were no significant time effect observed for craving.
Hamilton 2009	Change in craving during study	Although there were significant within-subjects (time) effects for the Craving Questionnaire [...] there were no significant differences between the olanzapine and placebo groups on any of the measures
Hersh 1998	Cocaine urges	NTX treatment did not reduce Cocaine urges (Î²=0.80, F1,52, P=0.46).
Johnson 2013	CSSA & BSCS	For the 2 craving subscales of the Cocaine Selective Severity Assessment scale, the estimated proportions of topiramate vs placebo were 0.573 vs 0.402 (OR, 2.00; 95% CI, 1.01-3.97; P = .048) for having "reportedly no desire at all for cocaine in the last 24 hours" vs 0.379 (OR, 2.19; 95% CI, 1.08-4.42; P = .03) for having "reportedly no urge at all to use cocaine in the last 24 hours"; and 0.553 vs 0.364 (OR, 2.16; 95% CI, 1.08- 4.34; P = .03) for having "reportedly no desire and no urge at all for cocaine in the last 24 hours". For the craving subscales of the Brief Substance Craving Scale, the estimated proportions of topiramate vs placebo were 0.499 vs 0.300 (OR, 2.33; 95% CI, 1.15-4.71; P = .02) for having "reportedly no craving at all" in terms of the intensity, frequency, and duration of craving in the past 24 hours and 0.501 vs 0.271 (OR, 2.70; 95% CI, 1.38-5.29; P = .004) for having "reportedly no craving at all" in the intensity of craving on the worst day.
Johnson 2020	Cocaine craving	Specifically, craving decreased for both groups following the introduction of CM and then, for the DCS group, increased significantly during the posttreatment phase (post hoc pairwise comparison, p = .01). Finally, cocaine craving ratings collected via cell phone during exposure therapy sessions were significantly higher following exposure to cocaine-related cues with a main effect of time-point, F(1, 36) _x0002_ 5.14, p _x0005_ .03 (i.e., higher at the end relative to the beginning of each exposure therapy session), but did not differ significantly across sessions or between groups.
Junior 2024	MCCS	No differences were found between the control and biperiden groups overtime in terms of . . craving (Wald χ2(4) = 2.0, p = 0.727).
Kahn 2009	BSCS	Baclofen subjects did not experience significantly less craving compared to the placebo subjects over the entire length of the trial (p-value = 0.59)
Kampman 1996	Cocaine craving (VAS scale 0-100)	There was no significant group (F(1,30) = 0.25, P = 0.621), time (F(4,120) = 1.25, n.s.), or group by time interaction (F(4,120) = 0.80, n.s.)
Kampman 2001	Cocaine craving (VAS 100mm)	Both groups showed a reduction in craving over time, but no effect of the treatment
Kampman 2003	Highest level of craving since last visit	The mean score from baseline (Week 2) was included as a covariate. Although craving scores declined significantly in all three medication groups, there was no difference between groups nor was there a significant Group x Time interaction (group Wald chi2 = 2.45, df = 2, P=.29; time Wald chi2 = 16.72, df = 7, P=.02; Group x Time Wald chi2 = 14.89, df = 14, P=.39).
Kampman 2004	BSCS	Cocaine craving showed a significant decline over the trial in both groups: (F(1/ 285) = 17.08, P < 0.0001), and there was a significant interaction between baseline scores and time; subjects with higher craving at baseline showed a greater reduction in craving during the trial (F(1, 284) = 11.84, P = 0.0007). Although average craving scores declined slightly more in the topiramate group, this effect did not achieve statistical significance (F(1/ 34) = 2.70, P = 0.11).
Kampman 2006	BSCS	Cocaine craving measured by the BSCS showed a significant decline over the trial in all groups but there were no significant group effects or group by time interactions.
Kampman 2011	BSCS	No significant difference was found between the two groups for BSCS composite scores.
Kampman 2013	MCCS	Cocaine craving measured by the MCCS declined significantly during the trial in both groups and there were no between group. There was no significant group by time interaction (p-value > 0.19)
Kampman 2015	BSCS - craving intensity, frequency and duration	In GEE logistic regression models comparing the lowest levelof each scale (no craving) to the set of higher levels, the placebo group was significantly more likely to report higher levels than the modafinil group for intensity (OR = 2.04, 95% CI = (1.06, 3.92),p = .03) and duration (OR = 1.89, 95% CI = (1.06, 3.38), p = .03); there was a similar effect for frequency (OR = 1.51, 95% CI = (.84, 2.73))which was not significant (p = .11).
Kosten 1992	Craving (VAS 0-20)	Cocaine craving showed little change over the course of this trial and no difference across medication groups
Levin 2007	Craving (VAS 0-100)	Although both groups significantly reduced their craving severity over time (Z = − 5.11, p < .001), there were no significant group or group by time differences.
Loebl 2008	MCCS - Intensity	There was no effect of treatment on intensity of craving (F = 0.03, p = .86), nor was there a treatment-by-time interaction (F = 1.69, p = .11), controlling for baseline craving intensity.
Loebl 2008	MCCS - Frequency	Baseline frequency of craving episodes predicted frequency of craving episodes during the trial(F = 26.1, p < .0001). There was no main effect of treatment on craving frequency and no treatment-by-time interaction
Loebl 2008	MCCS - Duration	The duration of craving episodes at baseline predicted duration of craving episodes during the trial(F = 6.96, p = .013). There was a trend for a main effect of treatment on duration of craving episodes, such that those assigned to risperidone had a smaller decrease in the duration of craving episodes (56.6% reduction) than those assigned to placebo (65.7% reduction; F = 2.71, p = .11)
Malcolm 2000	Craving (VAS 0-100)	Although craving scores rose considerably over the first week of the study (range 40-50 mm), scores did not differ for any of the 12-week visits for any of the treatment groups.
Montoya 1995	Cocaine craving	(Comparing pre-treatment versus post-treatment) showed no significant differences between CBZ and placebo on self-reported cocaine craving (F = 0.4; df = 1,48; P = 0.5)
Mooney 2007b	Craving	Craving for cocaine in the preceding 24 h did not differ by medication assignment, time in treatment, or their interaction.
Mooney 2007a	Weekly craving (VAS 0-100)	Weekly craving assessed on a 100 mm VAS did not differ by medication assignment, time in treatment, or their interaction.
Noel Raby 2022	Cocaine craving scale (Weiss et al., 1997)	All subjective rating outcomes of cocaine cravings [...] did not show a significant medication group by time interaction effect. Stress-induced cravings trended towards significance between medication groups (F = 3.31, P = 0.076,df = 43). After removing the non-significant group by time interaction, the main effect of time was significant for Person/things induced craving (b (se) = -0.25(0.11), p = 0.03), suggesting that with each week in the study, Person/things induced cravings improved in both the IN OT and placebo group.
Nuijten 2016	Obsessive Compulsive Drug Use Scale in past week	we noted significant changes from baseline to week 12 for cocaine craving but no significant group differences over time on any of these variables (all p≥0·098)
Petrakis 2000	Cocaine craving	There was a significant decrease in craving over time for the entire sample (Z = 9.05; p , 0.01), but no significant decrease in craving by treatment group. There was no difference in qualitative response to 'high' by treatment group
Santos 2021	Craving (VAS)	We did not observe significant treatment effects on the secondary outcomes of . . . craving. Coefficient = 10.39 (95% CIs -1.76 to 22.53), p = 0.09
Schmitz 2008	BSCS	Throughout treatment, those receiving levodopa reported significantly lower craving scores (levodopa, M = 2.8, S.E. = .30; placebo, M = 3.7, S.E. = .31).
Schubiner 2002	Tiffany Cocaine Craving	The five subscale means of the Tiffany Cocaine Craving measure were similar at baseline by groups and showed no evidence of changing differentially by group over the trial
Shoptaw 2003	Craving in last 24 hours (VAS 0-100)	There was no statistically significant difference between participant ratings of cocaine craving for the 24 hours prior to the clinic visit by medication condition as evaluated using GEE.
Stine 1995	Intensity of desire for cocaine (VAS 0-5)	Craving at baseline was 12.86 +/- 1.18 (S.E.M.) for mazindol group and 13.24 +/- 1.24 (S.E.M.) for placebo group. Craving was not significantly affected by mazindol (drug: df = 1,41; F = 1.8; P = 0.2, time: df = 6,41; F = 10.4; P = 0.001, drug/time interaction: df = 6,41; F = 0.7; P = 0.6) although a decrease with time is observed.
Walsh 2013	Cocaine craving (VAS)	There were no group differences at baseline on any of the cocaine craving visual analog scales. During the trial, there was a significant group - time interaction (F[11,310] = 1.99; p = .03) for "All I want to use now is cocaine" and for "Nothing would be better than using coke right now" (F = 2.37; p = .008). Examination of the data suggest that these findings were not due to systematic changes over time in craving for either group; rather the placebo group reported slightly higher scores reliably throughout the trial and during one week (Week 11) the atomoxetine group reported higher scores (creating the interaction) which declined the following week. No other differences on craving items were observed.
Winstanley 2011	Craving (VAS 0-100)	Subjects in the PV group were overall less likely to report cocaine craving, but there were no statistically significant between-group differences over time for craving scores

### Sheet: Adherence
Study	Specific outcome	Results	Direction of effect of active medication
Carpenter 2024	Compliance	Of the 56 participants with available pill prescription and compliance data, participants receiving MAS-ER took a median of 97.8% (IQR=95.5,100.0) of the prescribed pills during their participation. Correspondence between self-reported medication adherence or non-adherence on a given day and the presence or absence of amphetamine in the urine collected for that day was 79% for adherence (i.e. reported taking the medication and demonstrating an amphetamine positive UA) and 87% for non-adherence (i.e. reporting not taking the medication and demonstrating an amphetamine negative UA). Participants receiving placebo took a median of 100% (IQR=95.2,100.0) of their prescribed pills. Among participants in the placebo group, 1.4% (10/722) of the urine samples tested positive for the presence of amphetamine (three participants tested positive for amphetamine during one week of the medication phase of the study). The percentage of pills taken (medication adherence) was not significantly different between the groups (p=.57)
Handelsman 1997	Compliance	Subjects administered bromocriptine reported 93% compliance with their take-home medication, whereas subjects administered placebo reported 98% compliance
Levin 2015	median percentage of samples that fluoresced for riboflavin	Mean medication adherence as determined by self-reported pills taken was 98.8%, while median rates were not significantly different across groups (Kruskal-Wallis test, df = 2; P = .63). Median (interquartile range) percentages of samples that fluoresced for riboflavin were 100% (89.7%–100%) for the 80-mg group, 100% (95.4%–100%) for the 60-mg group, and 100% (92.9%–100%) for the placebo group (Kruskal-Wallis test, df = 2; P = .57).
Mariani 2012	Medication adherence	The median rates of self-reported medication adherence was not significantly different between the two treatment groups (Z = .46, p = .65).
Mooney 2007b	Compliance	No effects of medication, time, or medication x time were found. Rates of medication taking by dose were as follows: placebo (80.7%), 400/100 mg L-dopa/carbidopa (77.5%), and 800/200 mg L-dopa/carbidopa (71.5%).
Mooney 2007a	Rate of medication taking	The placebo group had a significantly higher rate of medication taking over the 4-week treatment period (80.5%) than the group receiving L-dopa/carbidopa (63.7%), χ2 (1) = 5.00, p = .0253. No effects of time or medication x time were seen.
Mooney 2015	Percentage of urine samples that were positive for riboflavin	Placebo: rate of adherence 93.4%. LDX: rate of adherence 80.3%. No significant difference between groups.
Nuijten 2016	Daily registration of supervised medication adherence	No group differences were noted between the number of consecutive weeks with full medication adherence (mean 8·7 weeks [SD 3·7] in the dexamfetamine group vs 9·3 weeks [3·4] in the placebo group; Wald χ²=0·09, df=1, p=0·767) and medication acceptance in the final 4 weeks (24·7 days [SD 8·1] in the dexamfetamine group vs 25·1 days [7·0] in the placebo group; Wald χ²=0·01, df=1, p=0·943). Additionally, medication adherence did not differ between the four treatment centres (all p>0·91).
Pettinati 2008	Proportion of patients taking 80% of their pills while in treatment and proportion taking 80% of the max possible number	There were 45.8% of patients who took 80% of their pills while in treatment, and this rate was comparable for all four treatment groups (chi square = 4.79, df = 3, p = 0.19), and there were also no differences in naltrexone versus disulfiram adherence rates in patients while in treatment. Only 35.1% of the patients received 80% or more of the maximum possible number of disulfiram pills, compared to 58.7% of naltrexone, suggesting that patients received more exposure to naltrexone than disulfiram, although the difference in medication exposure rates between the two medications was not significant (chi square = 3.2; df = 3, p = 0.36).
Pettinati 2014	Received both doses of medication	In the placebo group, 34 of 41 participants received both doses of medication. In the naltrexone group, 28 of 39 participants received both doses; chi-square = 1.42, df = 1, p = .23)
Reid 2005b	Compliance	Compliance with medication treatment was not significantly different across all treatment groups (P = 0.832).
Reid 2005a	Compliance	"Compliance with medication treatment was not significantly different between groups (P = 0.110).
Reid 2006	Percentage of patches that were taken as directed	Mecamylamine: 0.89; Placebo: 0.87
Schmitz 2010	Medication compliance	A CM effect, F(2, 2,181) = 6.81, p < .0011, indicated that averaging across time and medication conditions, subjects in the CM-MEDICATION conditions had higher rates of compliance than subjects in the CM-ATTEND (OR 7.47, 95% CI 3.52 - 15.86) and CM-URINE (OR 8.09, 95% CI 3.83 - 17.06) conditions (see Figure 1). The medication effect, F(1, 2,181) = 5.45, p < .01, indicated that average compliance rates were higher in the levodopa condition than in placebo; however, when collapsing across all other variables in the equation (i.e., least squares means) this comparison no longer held (OR 1.46, 95% CI 0.77 - 2.75).
Somoza 2013	Pill count	Based on pill counts, 55.4% of participants were more than 90% compliant, and 66.2% of participants were more than 70% compliant, with no statistically significant difference between the treatment groups
Umbricht 2014	Observed ingestion of TOP or P capsules in the morning	Clinic attendance was high, as 91% to 93% of scheduled methadone doses were ingested by participants remaining in treatment, with no difference between the groups. This also reflects the high rate of observed ingestion of TOP or P capsules in the morning. No objective data is available to confirm medication adherence for the evening study medication doses

### Sheet: Severity of dependence
Study	Specific outcome	Results	Direction of effect of active medication
Winhusen 2005	The CGI-Self - severity rating of cocaine dependence symptoms	At end of treatment, the mean (SD) severity scores were as follows: tiagabine group = 3.2 (1.4); sertraline group = 3.5 (1.8); donepezil group = 4.0 (1.7); and placebo group = 3.6 (1.6)
