## Supplement 3 for "Efficacy and safety of pharmacological interventions for the treatment of cocaine use disorder: a systematic review and network meta-analysis"

### Sheet: LEGEND
Supplementary Table S3.1. Network plots and all relative effects from network meta-analysis models of pharmacotherapies on each outcome.
Results for outcome and intervention categorization (therapeutic strategy or mechanistic), and timepoint (where applicable), are presented in separate sheets.
Abbreviation	Definition						Therapeutic strategy						Mechanistic treatment
Outcomes							Abbreviation	Definition					Abbreviation	Definition
Cont. abst.	Continuous abstinence						ARA	agonist/replacement approaches					AChEIs	Acetylcholinesterase inhibitors
Point. abst.	Point abstinence						ANTID	antidepressants and other serotonergic agents					ACV+MS	Anticonvulsants and mood stabilisers
LDCA	Longest duration of continuous abstinence						GLUT	glutamate modulators					ADR-ANT	Adrenergic antagonists
Freq.	Frequency of cocaine use						ACV+GABA	anticonvulsants and GABAergic agents						Amlodipine
Quant.	Quantity of cocaine used						ABA	antagonist/blocker approaches						Atomoxetine
BE lev.	Urine benzoylecgonine level						OAA	opioid agonists and antagonists						Baclofen
Prop. UDS	Proportion of positive urine samples						COMBO	combination pharmacotherapy						Buspirone
Crav.	Craving						ONA	other neuroactive agents					CBD	Cannabidiol
Drop. Any	Dropout for any reason													Celecoxib
Drop AE	Dropout due to adverse events												Coc-PK	Cocaine targeting pharmacokinetic interventions
Adher.	Adherence												CQ10+LC	Co-enzyme Q10 and l-carnitine
SAE	Serious adverse events													Disulfiram
													DA	Dopamine agonists
Classification														Ergoloid mesylates
ther. pur.	Therapeutic purpose intervention categorization													Gabapentin
mech.	Mechanistic intervention categorization													Ketoconazole
													L-DOPA+	Drugs used in combination with levodopa
Time point														Lidocaine
EOT	End of treatment													Lorcaserin
FUP	Follow-up												mAChR-Ant	Muscarinic cholinergic receptor antagonist
													MA-AD	Mixed action antidepressants
Contrasts in the triangle tables are presented as interventions in the rows versus interventions in the columns. That is, the direction of effects should be interpreted as follows:														Mecamylamine
For continuous outcomes, mean difference (MD) <0 or ratio of geometric means (RoGM) <1 indicates that the row intervention reduces the outcome relative to the column intervention (i.e. is more beneficial for frequency and quantity of cocaine use, urine BE level, proportion UDS and craving; but less beneficial for LDCA and ahderence), whereas MD >0 or RoGM >1 indicates that the row intervention increases the outcome relative to the column intervention (i.e. is more beneficial for LDCA and ahderence, but less beneficial for frequency and quantity of cocaine use, urine BE level, proportion UDS and craving).													MTP+OXZ	Metyrapone and oxazepam
For dichotomous outcomes, odds ratio (OR) <1 indicates that the row intervention reduces the outcome relative to the column intervention (i.e. is more beneficial for dropout and serious adverse events, but less beneficial for continuous andp oint abstinence), whereas OR >1 indicates that the row intervention increases the outcome relative to the column intervention (i.e. is more beneficial for continuous andp oint abstinence, but less beneficial for dropout and serious adverse events).													NDRIs	Norepinephrine-dopamine reuptake inhibitors
													NNM-GluM	Non-NMDAR glutamate modulators
Values 0.00 represent values <0.005.													NMDAR-ANT	N-Methyl-D-aspartate receptor antagonists
														Nootropics
													NTX	Naltrexone
													OAT	Opioid agonist treatment
														Ondansetron
														Pioglitazone
														Pentoxifylline
														Reserpine
													SEX-H	Sex hormones
													SGAs	Second-generation or ‘atypical’ antipsychotics
													SSRI+OSA	Selective serotonin reuptake inhibitor and other serotonergic agents
													STIM	Stimulants
														Varenicline

### Sheet: a. Cont. abst., EOT, ther. pur.
Supplementary Table 3a. All relative effects for continuous abstinence at the end of treatment for therapeutic purpose categorization of interventions, from a random-effects network meta-anaysis model (OR, 95% CrI).
Intervention	PLACEBO	ABA	ACV+GABA	ANTID	ARA	COMBO	GLUT	OAA
ABA	1.25 (0.64, 2.49)
ACV+GABA	1.71 (0.89, 3.41)	1.37 (0.52, 3.57)
ANTID	1.74 (1.02, 3.13)	1.39 (0.58, 3.37)	1.01 (0.46, 2.29)
ARA	1.65 (0.85, 3.20)	1.32 (0.51, 3.32)	0.96 (0.37, 2.43)	0.95 (0.40, 2.21)
COMBO	4.38 (2.04, 9.94)	3.49 (1.31, 9.58)	2.56 (0.93, 7.20)	2.51 (1.00, 6.40)	2.66 (0.97, 7.63)
GLUT	1.34 (0.51, 3.31)	1.07 (0.33, 3.24)	0.78 (0.24, 2.39)	0.77 (0.26, 2.09)	0.81 (0.25, 2.49)	0.31 (0.09, 1.00)
OAA	0.86 (0.30, 2.17)	0.68 (0.20, 1.99)	0.50 (0.14, 1.58)	0.49 (0.15, 1.44)	0.52 (0.15, 1.61)	0.20 (0.05, 0.60)	0.63 (0.16, 2.40)
ONA	0.79 (0.19, 3.12)	0.64 (0.13, 2.92)	0.46 (0.09, 2.08)	0.45 (0.10, 1.99)	0.48 (0.10, 2.22)	0.18 (0.03, 0.87)	0.59 (0.11, 3.16)	0.93 (0.17, 5.37)

### Sheet: b. Cont. abst., EOT, mech.
Supplementary Table 3b. All retative effects for continuous abstinence at the end of treatment for mechanistic categorization of interventions, from a random-effects network meta-anaysis model (OR, 95% CrI).
Intervention	Placebo	ACV+MS	ADR-ANT	Baclofen	Coc-PK	Dis+NTX	Disulfiram	Gaba+SSRI	Gabapentin	L-DOPA+	Lorcaserin	MA-AD	NMDAR-ANT	NNM-GluM	NTX	OAT	SEX-H	SGAs	SSRIs+OSA	STIM	STIM+ACV
ACV+MS	2.02 (0.79, 5.29)
ADR-ANT	2.53 (0.12, 96.62)	1.24 (0.05, 51.90)
Baclofen	2.13 (0.15, 33.47)	1.04 (0.06, 19.29)	0.84 (0.01, 55.08)
Coc-PK	1.95 (0.40, 12.09)	0.97 (0.15, 7.69)	0.78 (0.02, 28.19)	0.92 (0.04, 21.73)
Dis+NTX	3.52 (0.50, 22.82)	1.74 (0.20, 13.91)	1.36 (0.02, 51.99)	1.66 (0.06, 40.06)	1.81 (0.12, 20.19)
Disulfiram	0.88 (0.24, 3.02)	0.43 (0.09, 2.06)	0.34 (0.01, 9.52)	0.42 (0.02, 7.26)	0.45 (0.04, 3.23)	0.25 (0.04, 1.78)
Gaba+SSRI	2.58 (0.34, 20.73)	1.27 (0.14, 12.33)	1.02 (0.02, 41.54)	1.22 (0.04, 33.70)	1.32 (0.08, 16.79)	0.73 (0.05, 12.67)	2.93 (0.28, 33.76)
Gabapentin	0.99 (0.14, 7.13)	0.49 (0.06, 4.46)	0.40 (0.01, 14.81)	0.46 (0.02, 12.37)	0.50 (0.03, 6.38)	0.28 (0.02, 4.67)	1.13 (0.11, 13.07)	0.38 (0.02, 6.70)
L-DOPA+	241.13 (1.19, 6892780.04)	119.03 (0.54, 3582765.61)	98.13 (0.14, 4551774.85)	120.96 (0.27, 4656174.52)	123.86 (0.43, 3867620.32)	72.48 (0.25, 2415291.95)	296.15 (1.14, 8827329.52)	99.73 (0.30, 3141250.80)	253.32 (0.82, 9246206.80)
Lorcaserin	0.11 (0.00, 1.51)	0.05 (0.00, 0.88)	0.04 (0.00, 2.57)	0.05 (0.00, 2.03)	0.06 (0.00, 1.23)	0.03 (0.00, 0.79)	0.13 (0.00, 2.37)	0.04 (0.00, 1.20)	0.11 (0.00, 2.91)	0.00 (0.00, 0.19)
MA-AD	2.06 (0.92, 4.80)	1.02 (0.34, 3.23)	0.82 (0.02, 20.07)	0.98 (0.06, 15.23)	1.05 (0.15, 6.52)	0.58 (0.08, 5.07)	2.34 (0.53, 11.28)	0.80 (0.09, 7.43)	2.06 (0.25, 17.81)	0.01 (0.00, 1.87)	18.81 (1.23, 712.40)
NMDAR-ANT	1.32 (0.40, 3.94)	0.65 (0.15, 2.64)	0.53 (0.01, 13.55)	0.62 (0.03, 10.35)	0.68 (0.08, 4.55)	0.37 (0.04, 3.41)	1.50 (0.27, 8.12)	0.51 (0.05, 5.00)	1.33 (0.13, 12.06)	0.01 (0.00, 1.30)	11.76 (0.65, 482.05)	0.65 (0.16, 2.22)
NNM-GluM	1.19 (0.02, 63.51)	0.59 (0.01, 32.95)	0.46 (0.00, 72.91)	0.54 (0.00, 66.04)	0.59 (0.01, 42.69)	0.34 (0.00, 29.69)	1.37 (0.02, 87.51)	0.46 (0.01, 38.91)	1.19 (0.01, 95.16)	0.00 (0.00, 4.01)	11.15 (0.10, 2060.69)	0.57 (0.01, 32.71)	0.89 (0.02, 54.00)
NTX	0.52 (0.08, 2.43)	0.25 (0.03, 1.55)	0.20 (0.00, 6.36)	0.24 (0.01, 4.91)	0.26 (0.02, 2.35)	0.15 (0.02, 1.02)	0.59 (0.09, 3.22)	0.20 (0.01, 2.49)	0.52 (0.03, 6.17)	0.00 (0.00, 0.57)	4.69 (0.19, 218.49)	0.25 (0.03, 1.44)	0.39 (0.05, 2.70)	0.43 (0.01, 28.85)
OAT	1.18 (0.17, 8.09)	0.59 (0.07, 5.19)	0.47 (0.01, 18.06)	0.56 (0.02, 14.92)	0.61 (0.04, 6.87)	0.34 (0.02, 5.16)	1.34 (0.14, 14.05)	0.47 (0.03, 7.53)	1.20 (0.07, 18.45)	0.00 (0.00, 1.40)	10.93 (0.43, 559.80)	0.58 (0.07, 4.54)	0.90 (0.10, 8.89)	1.01 (0.01, 74.63)	2.28 (0.21, 35.49)
SEX-H	0.69 (0.06, 7.19)	0.34 (0.02, 4.19)	0.26 (0.00, 12.88)	0.32 (0.01, 10.99)	0.35 (0.02, 5.61)	0.19 (0.01, 4.07)	0.79 (0.05, 11.48)	0.26 (0.01, 5.67)	0.69 (0.03, 14.95)	0.00 (0.00, 1.04)	6.29 (0.17, 408.33)	0.34 (0.02, 3.88)	0.53 (0.04, 6.96)	0.57 (0.01, 53.56)	1.34 (0.08, 25.90)	0.58 (0.02, 11.95)
SGAs	1.16 (0.22, 6.12)	0.58 (0.08, 3.79)	0.46 (0.01, 14.66)	0.54 (0.02, 12.26)	0.59 (0.05, 5.79)	0.33 (0.03, 4.24)	1.33 (0.17, 10.84)	0.45 (0.03, 6.19)	1.17 (0.09, 15.23)	0.00 (0.00, 1.30)	10.65 (0.47, 500.06)	0.56 (0.08, 3.46)	0.87 (0.12, 6.87)	0.99 (0.01, 70.31)	2.26 (0.24, 25.04)	0.97 (0.08, 12.24)	1.70 (0.10, 33.32)
SSRIs+OSA	2.18 (0.57, 8.44)	1.07 (0.22, 5.56)	0.88 (0.02, 24.61)	1.03 (0.05, 19.48)	1.12 (0.11, 8.80)	0.62 (0.06, 6.54)	2.48 (0.41, 16.47)	0.85 (0.11, 6.29)	2.22 (0.20, 23.87)	0.01 (0.00, 2.26)	20.04 (1.04, 866.42)	1.05 (0.22, 5.09)	1.65 (0.30, 10.12)	1.88 (0.03, 110.64)	4.27 (0.57, 40.03)	1.84 (0.18, 19.37)	3.16 (0.22, 56.81)	1.88 (0.22, 16.15)
STIM	1.46 (0.67, 3.17)	0.72 (0.21, 2.40)	0.58 (0.01, 13.68)	0.69 (0.04, 10.18)	0.75 (0.10, 4.28)	0.41 (0.05, 3.42)	1.66 (0.38, 7.43)	0.57 (0.06, 4.91)	1.49 (0.18, 11.85)	0.01 (0.00, 1.31)	13.12 (0.89, 468.62)	0.71 (0.22, 2.13)	1.10 (0.29, 4.45)	1.23 (0.02, 67.28)	2.85 (0.50, 20.39)	1.23 (0.15, 9.52)	2.12 (0.18, 28.06)	1.26 (0.20, 7.57)	0.68 (0.14, 3.04)
STIM+ACV	6.16 (1.66, 26.66)	3.03 (0.62, 17.88)	2.46 (0.05, 71.23)	2.90 (0.14, 58.53)	3.15 (0.35, 27.34)	1.74 (0.19, 21.03)	7.01 (1.18, 50.61)	2.41 (0.21, 30.59)	6.17 (0.59, 74.81)	0.03 (0.00, 6.47)	57.24 (3.04, 2730.75)	3.00 (0.63, 15.43)	4.64 (0.86, 33.29)	5.31 (0.08, 353.98)	11.97 (1.62, 129.83)	5.12 (0.52, 59.49)	9.12 (0.62, 164.52)	5.33 (0.65, 51.84)	2.83 (0.44, 20.69)	4.21 (0.93, 22.77)
Varenicline	0.84 (0.09, 7.26)	0.42 (0.04, 4.57)	0.33 (0.00, 13.86)	0.39 (0.01, 11.70)	0.43 (0.02, 6.03)	0.24 (0.01, 4.44)	0.96 (0.08, 12.11)	0.32 (0.02, 6.17)	0.85 (0.05, 15.89)	0.00 (0.00, 1.16)	7.72 (0.26, 496.24)	0.41 (0.04, 3.95)	0.63 (0.06, 7.71)	0.71 (0.01, 62.31)	1.63 (0.12, 28.39)	0.71 (0.04, 12.31)	1.23 (0.05, 33.60)	0.73 (0.05, 11.38)	0.38 (0.03, 4.73)	0.57 (0.06, 5.78)	0.14 (0.01, 1.62)

### Sheet: c. Cont. abst., FUP, ther. pur.
Supplementary Table 3c. All retative effects for continuous abstinence at follow-up for therapeutic purpose categorization of interventions, from a common effect network meta-anaysis model (OR, 95% CrI).
Intervention	PLACEBO	ACV+GABA	ANTID
ACV+GABA	2.45 (0.86, 7.47)
ANTID	4.02 (1.22, 14.62)	1.64 (0.46, 6.00)
GLUT	3.26 (1.05, 10.91)	1.33 (0.29, 6.27)	0.80 (0.17, 3.97)

### Sheet: d. Cont. abst., FUP, mech.
Supplementary Table 3d. All retative effects for continuous abstinence at follow-up for mechanistic categorization of interventions, from a common effect network meta-anaysis model (OR, 95% CrI).
Intervention	Placebo	ACV+MS	MA-AD	NMDAR-ANT
ACV+MS	2.46 (0.87, 7.35)
MA-AD	4.04 (1.20, 14.60)	1.64 (0.46, 5.94)
NMDAR-ANT	3.40 (0.95, 13.19)	1.38 (0.28, 7.13)	0.84 (0.16, 4.53)
NNM-GluM	3.44 (0.35, 89.26)	1.43 (0.11, 40.25)	0.86 (0.06, 27.05)	1.03 (0.07, 32.79)

### Sheet: e. Point abst., EOT, ther. pur.
Supplementary Table 3e. All retative effects for point abstinence at the end of treatment for therapeutic purpose categorization of interventions, from a random-effects network meta-anaysis model (OR, 95% CrI).
Intervention	PLACEBO	ABA	ACV+GABA	ANTID	ARA	COMBO	GLUT
ABA	1.97 (0.70, 6.67)
ACV+GABA	8.71 (2.62, 30.68)	4.40 (0.86, 20.56)
ANTID	0.77 (0.20, 3.50)	0.39 (0.06, 2.31)	0.09 (0.01, 0.61)
ARA	1.58 (0.46, 6.51)	0.80 (0.14, 4.44)	0.18 (0.03, 1.18)	2.03 (0.30, 13.74)
COMBO	1.85 (0.47, 7.04)	0.94 (0.18, 3.91)	0.21 (0.04, 1.14)	2.38 (0.30, 15.61)	1.18 (0.16, 6.89)
GLUT	1.20 (0.19, 6.99)	0.61 (0.08, 3.53)	0.14 (0.02, 1.14)	1.52 (0.15, 14.17)	0.75 (0.08, 6.43)	0.65 (0.08, 4.85)
ONA	1.32 (0.48, 4.23)	0.67 (0.14, 3.10)	0.15 (0.03, 0.84)	1.70 (0.29, 9.82)	0.84 (0.15, 4.38)	0.71 (0.14, 4.39)	1.10 (0.14, 9.54)

### Sheet: f. Point abst., EOT, mech.
Supplementary Table 3f. All retative effects for point abstinence at the end of treatment for mechanistic categorization of interventions, from a random-effects network meta-anaysis model (OR, 95% CrI).
Intervention	Placebo	ACV+MS	ADR-ANT	Amlodipine	Baclofen	Celecoxib	CQ10+LC	DA	Disulfiram	Ergoloid mesylates	L-DOPA+	Lorcaserin	MA-AD	Neuropeptide	NMDAR-ANT	NMDAR-ANT+ADR-ANT	Ondansetron	SGAs	STIM	STIM+ACV
ACV+MS	12.16 (3.43, 49.74)
ADR-ANT	1.84 (0.31, 12.38)	0.15 (0.02, 1.45)
Amlodipine	0.90 (0.14, 5.92)	0.07 (0.01, 0.69)	0.48 (0.04, 6.13)
Baclofen	4.00 (0.33, 65.92)	0.33 (0.02, 7.06)	2.18 (0.10, 63.06)	4.52 (0.20, 123.63)
Celecoxib	0.46 (0.01, 10.34)	0.04 (0.00, 1.06)	0.24 (0.00, 8.97)	0.50 (0.01, 18.08)	0.11 (0.00, 5.53)
CQ10+LC	4.42 (0.11, 81.21)	0.37 (0.01, 5.51)	2.35 (0.04, 77.27)	4.86 (0.08, 155.42)	1.03 (0.01, 48.63)	9.71 (0.08, 1078.79)
DA	20.76 (1.06, 978.60)	1.73 (0.06, 101.33)	11.45 (0.35, 775.39)	23.46 (0.69, 1635.99)	5.26 (0.09, 495.35)	50.21 (0.67, 9486.74)	5.20 (0.07, 927.31)
Disulfiram	1.09 (0.34, 5.70)	0.09 (0.01, 0.70)	0.59 (0.07, 7.33)	1.22 (0.14, 15.37)	0.28 (0.02, 5.26)	2.48 (0.10, 150.01)	0.26 (0.01, 14.99)	0.05 (0.00, 1.52)
Ergoloid mesylates	1.56 (0.07, 65.38)	0.13 (0.00, 6.91)	0.85 (0.02, 50.48)	1.75 (0.05, 113.60)	0.39 (0.01, 32.71)	3.68 (0.04, 633.44)	0.37 (0.01, 62.58)	0.08 (0.00, 1.04)	1.39 (0.05, 71.62)
L-DOPA+	0.00 (0.00, 2.33)	0.00 (0.00, 0.23)	0.00 (0.00, 1.65)	0.00 (0.00, 3.55)	0.00 (0.00, 0.92)	0.00 (0.00, 13.97)	0.00 (0.00, 1.32)	0.00 (0.00, 0.09)	0.00 (0.00, 2.44)	0.00 (0.00, 1.23)
Lorcaserin	0.14 (0.00, 2.02)	0.01 (0.00, 0.23)	0.07 (0.00, 1.94)	0.15 (0.00, 3.84)	0.03 (0.00, 1.34)	0.30 (0.00, 30.62)	0.03 (0.00, 2.87)	0.01 (0.00, 0.38)	0.12 (0.00, 2.33)	0.08 (0.00, 5.34)	133.37 (0.02, 1076009146.95)
MA-AD	0.61 (0.13, 2.93)	0.05 (0.01, 0.37)	0.33 (0.03, 3.81)	0.69 (0.06, 7.78)	0.15 (0.01, 2.81)	1.37 (0.04, 79.02)	0.14 (0.00, 7.65)	0.03 (0.00, 0.82)	0.56 (0.06, 3.61)	0.38 (0.01, 11.65)	634.07 (0.21, 3787877148.30)	4.57 (0.19, 223.10)
Neuropeptide	11.69 (0.33, 442.38)	0.95 (0.02, 42.95)	6.23 (0.12, 354.46)	12.93 (0.23, 789.36)	2.86 (0.03, 223.45)	27.08 (0.24, 4240.94)	2.75 (0.03, 397.98)	0.54 (0.00, 63.47)	10.39 (0.20, 456.56)	7.16 (0.05, 853.61)	13068.36 (1.80, 108950745733.08)	92.09 (1.05, 13340.07)	19.25 (0.37, 977.23)
NMDAR-ANT	0.88 (0.15, 5.15)	0.07 (0.01, 0.62)	0.47 (0.07, 2.99)	0.96 (0.07, 12.38)	0.21 (0.01, 4.73)	1.97 (0.05, 117.52)	0.20 (0.01, 11.63)	0.04 (0.00, 1.31)	0.80 (0.07, 6.39)	0.55 (0.01, 20.18)	903.38 (0.27, 6292710873.81)	6.55 (0.25, 330.45)	1.42 (0.14, 15.24)	0.08 (0.00, 3.86)
NMDAR-ANT+ADR-ANT	0.43 (0.04, 3.69)	0.04 (0.00, 0.44)	0.23 (0.02, 1.80)	0.47 (0.02, 7.98)	0.10 (0.00, 2.96)	0.95 (0.02, 74.64)	0.10 (0.00, 7.05)	0.02 (0.00, 0.79)	0.39 (0.02, 4.37)	0.26 (0.00, 11.78)	444.65 (0.12, 2706863356.86)	3.21 (0.08, 208.44)	0.70 (0.04, 9.60)	0.04 (0.00, 2.35)	0.49 (0.04, 4.41)
Ondansetron	258.24 (1.16, 9000668.56)	21.66 (0.08, 836318.10)	144.67 (0.44, 5730607.32)	305.51 (0.91, 11509433.84)	67.93 (0.14, 3057969.36)	688.22 (0.99, 39334800.27)	71.27 (0.10, 3919679.32)	13.08 (0.01, 626204.12)	230.51 (0.79, 8895183.12)	180.41 (0.22, 9109661.84)	639010.72 (10.57, 33810597611516.62)	2374.00 (3.98, 114895415.67)	437.87 (1.47, 16820692.51)	25.57 (0.03, 1560093.09)	315.63 (0.92, 12576441.61)	676.96 (1.71, 29128066.90)
SGAs	2.97 (0.31, 30.98)	0.25 (0.02, 2.30)	1.61 (0.09, 31.60)	3.35 (0.18, 67.10)	0.74 (0.02, 22.16)	6.80 (0.14, 554.65)	0.70 (0.03, 31.82)	0.14 (0.00, 6.14)	2.69 (0.17, 35.83)	1.90 (0.03, 95.86)	3192.97 (0.85, 23575934274.25)	23.07 (0.64, 1553.94)	4.84 (0.31, 80.56)	0.26 (0.00, 18.34)	3.43 (0.20, 66.76)	7.14 (0.32, 195.95)	0.01 (0.00, 4.40)
STIM	1.35 (0.44, 5.40)	0.11 (0.02, 0.70)	0.73 (0.09, 7.21)	1.52 (0.18, 14.68)	0.34 (0.02, 5.69)	3.02 (0.12, 160.17)	0.31 (0.01, 15.72)	0.06 (0.00, 1.72)	1.24 (0.19, 6.77)	0.88 (0.02, 24.36)	1449.04 (0.51, 9686906375.09)	10.16 (0.54, 436.37)	2.20 (0.35, 18.67)	0.12 (0.00, 5.40)	1.54 (0.20, 15.81)	3.15 (0.30, 53.99)	0.01 (0.00, 1.35)	0.45 (0.04, 6.29)
STIM+ACV	4.80 (0.81, 30.79)	0.40 (0.04, 3.65)	2.61 (0.19, 33.87)	5.33 (0.43, 72.59)	1.21 (0.04, 25.10)	10.88 (0.30, 711.22)	1.12 (0.03, 70.36)	0.23 (0.00, 7.67)	4.42 (0.37, 37.37)	3.17 (0.05, 110.80)	4899.24 (1.38, 34437158396.97)	36.23 (1.39, 2012.66)	7.89 (0.75, 84.26)	0.42 (0.01, 23.49)	5.54 (0.46, 72.15)	11.44 (0.66, 232.97)	0.02 (0.00, 5.62)	1.63 (0.09, 28.46)	3.58 (0.37, 30.29)
Varenicline	1.16 (0.34, 4.09)	0.10 (0.01, 0.54)	0.63 (0.07, 5.61)	1.29 (0.14, 12.53)	0.29 (0.01, 4.56)	2.60 (0.09, 138.32)	0.26 (0.01, 12.44)	0.06 (0.00, 1.40)	1.06 (0.13, 5.71)	0.75 (0.01, 21.01)	1191.74 (0.42, 7999031938.37)	8.61 (0.46, 389.21)	1.88 (0.26, 15.26)	0.10 (0.00, 4.23)	1.32 (0.15, 12.19)	2.71 (0.24, 41.61)	0.00 (0.00, 1.17)	0.39 (0.03, 5.11)	0.86 (0.13, 4.56)	0.24 (0.03, 2.14)

### Sheet: g. Point abst., FUP, ther. pur.
Supplementary Table 3g. All retative effects for point abstinence at follow-up for therapeutic purpose categorization of interventions, from a common effect network meta-anaysis model (OR, 95% CrI).
Intervention	PLACEBO	ABA	ANTID	ARA
ABA	0.98 (0.11, 10.74)
ANTID	0.72 (0.31, 1.68)	0.73 (0.06, 7.96)
ARA	2.14 (1.16, 3.91)	2.20 (0.18, 21.93)	2.98 (1.04, 8.36)
GLUT	1.76 (0.75, 4.19)	1.81 (0.14, 19.13)	2.44 (0.75, 8.29)	0.82 (0.29, 2.39)

### Sheet: h. Point abst., FUP, mech.
Supplementary Table 3h. All retative effects for point abstinence at follow-up for mechanistic categorization of interventions, from a common effect network meta-anaysis model (OR, 95% CrI [longest consecutive number of days abstinent]).
Intervention	Placebo	DA	MA-AD	NDRIs	NMDAR-ANT	NNM-GluM
DA	1.52 (0.67, 3.55)
MA-AD	0.72 (0.30, 1.68)	0.47 (0.14, 1.53)
NDRIs	3.19 (1.32, 8.02)	2.11 (0.62, 7.15)	4.44 (1.31, 15.90)
NMDAR-ANT	4.29 (1.41, 14.56)	2.84 (0.70, 12.43)	6.02 (1.46, 26.83)	1.35 (0.32, 6.08)
NNM-GluM	0.49 (0.12, 1.84)	0.32 (0.06, 1.57)	0.67 (0.13, 3.42)	0.15 (0.03, 0.76)	0.11 (0.02, 0.63)
SGAs	0.98 (0.11, 10.89)	0.65 (0.06, 7.98)	1.36 (0.13, 17.29)	0.31 (0.03, 3.98)	0.23 (0.02, 3.15)	2.04 (0.15, 32.38)

### Sheet: i. LDCA, EOT, ther. pur.
Supplementary Table 3i. All retative effects for longest duration of continuous abstinence at the end of treatment for therapeutic purpose categorization of interventions, from a random-effects network meta-anaysis model (OR, 95% CrI [longest consecutive number of days abstinent]).
Intervention	PLACEBO	ACV+GABA	ANTID	ARA	GLUT
ACV+GABA	-0.99 (-4.32, 2.54)
ANTID	0.06 (-2.01, 2.48)	1.06 (-2.97, 5.22)
ARA	0.03 (-2.17, 2.39)	1.02 (-3.10, 5.12)	-0.03 (-3.27, 3.03)
GLUT	8.37 (-2.04, 18.87)	9.37 (-1.73, 20.44)	8.27 (-2.48, 19.03)	8.33 (-2.37, 19.09)
ONA	-0.82 (-6.64, 5.10)	0.17 (-6.43, 6.79)	-0.89 (-7.16, 5.34)	-0.84 (-7.10, 5.36)	-9.17 (-21.09, 2.57)

### Sheet: j. LDCA, EOT, mech.
Supplementary Table 3j. All retative effects for longest duration of continuous abstinence at the end of treatment for mechanistic categorization of interventions, from a random-effects network meta-anaysis model (OR, 95% CrI [longest consecutive number of days abstinent]).
Intervention	Placebo	AChEIs	ACV+MS	Baclofen	Buspirone	L-DOPA+	MA-AD	NDRIs	Neuropeptide	NMDAR-ANT	SSRIs+OSA
AChEIs	-2.11 (-11.63, 7.37)
ACV+MS	-0.98 (-13.03, 10.91)	1.06 (-14.36, 16.39)
Baclofen	-0.88 (-6.86, 5.80)	1.27 (-9.63, 12.77)	0.21 (-12.96, 13.48)
Buspirone	-2.41 (-19.48, 14.41)	-0.26 (-19.89, 19.16)	-1.34 (-22.31, 18.92)	-1.56 (-19.80, 16.07)
L-DOPA+	-0.66 (-7.32, 6.15)	1.44 (-10.14, 13.00)	0.36 (-13.27, 13.93)	0.22 (-9.34, 9.15)	1.71 (-16.23, 20.07)
MA-AD	0.62 (-3.45, 6.80)	2.80 (-7.28, 14.68)	1.80 (-10.62, 15.68)	1.49 (-5.96, 10.37)	3.19 (-14.05, 21.24)	1.24 (-5.99, 10.93)
NDRIs	0.57 (-13.29, 14.41)	2.55 (-14.10, 19.38)	1.57 (-16.82, 20.01)	1.35 (-14.04, 16.42)	2.86 (-19.37, 25.35)	1.15 (-13.86, 16.37)	-0.27 (-15.54, 14.25)
Neuropeptide	1.75 (-9.78, 13.26)	3.83 (-11.35, 18.83)	2.82 (-13.90, 19.47)	2.52 (-10.78, 15.54)	4.07 (-16.24, 24.93)	2.37 (-10.80, 15.76)	0.94 (-12.15, 13.02)	1.23 (-16.80, 19.27)
NMDAR-ANT	8.42 (-3.77, 20.42)	10.45 (-5.22, 25.72)	9.44 (-7.80, 26.17)	9.30 (-4.73, 22.41)	10.85 (-10.32, 31.86)	9.09 (-4.90, 22.77)	7.65 (-6.08, 20.11)	7.85 (-10.75, 26.30)	6.66 (-9.77, 23.22)
SSRIs+OSA	0.01 (-5.93, 5.43)	2.07 (-9.27, 13.14)	0.99 (-12.39, 14.06)	0.87 (-8.21, 8.88)	2.41 (-15.68, 20.28)	0.69 (-8.37, 9.22)	-0.62 (-9.72, 5.79)	-0.53 (-15.75, 14.16)	-1.75 (-14.69, 10.80)	-8.46 (-21.97, 4.86)
STIM	0.60 (-3.95, 4.80)	2.71 (-8.00, 13.11)	1.67 (-11.27, 14.26)	1.46 (-6.68, 8.63)	2.96 (-14.59, 20.53)	1.29 (-6.82, 8.86)	-0.01 (-8.13, 5.56)	0.06 (-14.65, 14.60)	-1.17 (-13.59, 10.99)	-7.84 (-20.52, 5.03)	0.62 (-6.55, 7.80)

### Sheet: k. Freq., EOT, ther. pur.
Supplementary Table 3k. All retative effects for change in frequency of use at the end of treatment for therapeutic purpose categorization of interventions, from a random-effects network meta-anaysis model (MD, 95% CrI [proportion of days using]).
Intervention	PLACEBO	ABA	ACV+GABA	ANTID	ARA	COMBO	GLUT	OAA
ABA	-0.05 (-0.10, 0.01)
ACV+GABA	-0.06 (-0.12, 0.00)	-0.01 (-0.09, 0.06)
ANTID	-0.02 (-0.08, 0.04)	0.02 (-0.06, 0.11)	0.04 (-0.04, 0.12)
ARA	-0.01 (-0.07, 0.05)	0.03 (-0.05, 0.12)	0.05 (-0.04, 0.13)	0.01 (-0.07, 0.09)
COMBO	-0.08 (-0.25, 0.09)	-0.03 (-0.21, 0.14)	-0.02 (-0.19, 0.15)	-0.06 (-0.24, 0.13)	-0.07 (-0.25, 0.12)
GLUT	0.11 (-0.01, 0.25)	0.16 (0.02, 0.30)	0.17 (0.03, 0.32)	0.14 (-0.00, 0.28)	0.13 (-0.01, 0.27)	0.19 (-0.02, 0.41)
OAA	0.03 (-0.13, 0.20)	0.08 (-0.09, 0.25)	0.09 (-0.08, 0.27)	0.05 (-0.12, 0.23)	0.04 (-0.13, 0.22)	0.11 (-0.13, 0.35)	-0.08 (-0.29, 0.12)
ONA	-0.01 (-0.08, 0.06)	0.03 (-0.06, 0.13)	0.05 (-0.04, 0.14)	0.01 (-0.08, 0.10)	0.00 (-0.09, 0.10)	0.07 (-0.11, 0.25)	-0.13 (-0.27, 0.02)	-0.04 (-0.22, 0.14)

### Sheet: l. Freq., EOT, mech.
Supplementary Table 3l. All retative effects for change in frequency of use at the end of treatment for mechanistic categorization of interventions, from a random-effects network meta-anaysis model (MD, 95% CrI [proportion of days using]).
Intervention	Placebo	AChEIs	ACV+MS	Celecoxib	CQ10+LC	DA	Disulfiram	Gabapentin	MA-AD	mAChR-Ant	Mecamylamine	NDRIs	NMDAR-ANT	NNM-GluM	Nootropics	NTX	Pentoxifylline	Reserpine	SEX-H	SGAs	SSRIs+OSA
AChEIs	-0.03 (-0.14, 0.08)
ACV+MS	-0.05 (-0.12, 0.01)	-0.02 (-0.15, 0.10)
Celecoxib	0.06 (-0.26, 0.39)	0.10 (-0.25, 0.45)	0.12 (-0.22, 0.45)
CQ10+LC	-0.06 (-0.24, 0.13)	-0.02 (-0.23, 0.19)	-0.00 (-0.19, 0.19)	-0.12 (-0.50, 0.26)
DA	-0.01 (-0.16, 0.14)	0.02 (-0.17, 0.20)	0.04 (-0.12, 0.21)	-0.08 (-0.44, 0.29)	0.04 (-0.19, 0.28)
Disulfiram	-0.08 (-0.16, 0.00)	-0.05 (-0.18, 0.08)	-0.02 (-0.13, 0.08)	-0.14 (-0.48, 0.20)	-0.02 (-0.23, 0.18)	-0.07 (-0.24, 0.10)
Gabapentin	0.06 (-0.16, 0.27)	0.09 (-0.15, 0.33)	0.11 (-0.10, 0.33)	-0.01 (-0.40, 0.39)	0.11 (-0.17, 0.40)	0.07 (-0.19, 0.33)	0.14 (-0.09, 0.37)
MA-AD	-0.01 (-0.10, 0.08)	0.03 (-0.12, 0.16)	0.05 (-0.06, 0.16)	-0.07 (-0.41, 0.27)	0.05 (-0.16, 0.26)	0.00 (-0.16, 0.17)	0.07 (-0.05, 0.19)	-0.07 (-0.30, 0.16)
mAChR-Ant	0.03 (-0.21, 0.28)	0.07 (-0.20, 0.34)	0.09 (-0.16, 0.34)	-0.03 (-0.44, 0.38)	0.09 (-0.21, 0.39)	0.05 (-0.24, 0.33)	0.11 (-0.14, 0.37)	-0.03 (-0.35, 0.30)	0.04 (-0.21, 0.30)
Mecamylamine	0.14 (-0.10, 0.38)	0.18 (-0.09, 0.44)	0.20 (-0.05, 0.45)	0.08 (-0.33, 0.49)	0.20 (-0.10, 0.50)	0.16 (-0.13, 0.44)	0.22 (-0.03, 0.48)	0.08 (-0.24, 0.41)	0.15 (-0.11, 0.41)	0.11 (-0.23, 0.45)
NDRIs	-0.06 (-0.25, 0.12)	-0.02 (-0.24, 0.18)	-0.00 (-0.20, 0.19)	-0.12 (-0.50, 0.25)	-0.00 (-0.27, 0.26)	-0.05 (-0.28, 0.19)	0.02 (-0.18, 0.22)	-0.12 (-0.40, 0.16)	-0.05 (-0.26, 0.15)	-0.09 (-0.40, 0.21)	-0.20 (-0.51, 0.10)
NMDAR-ANT	0.02 (-0.18, 0.22)	0.06 (-0.17, 0.28)	0.08 (-0.14, 0.29)	-0.04 (-0.43, 0.35)	0.08 (-0.19, 0.35)	0.04 (-0.22, 0.29)	0.10 (-0.11, 0.32)	-0.04 (-0.33, 0.26)	0.03 (-0.19, 0.25)	-0.01 (-0.33, 0.30)	-0.12 (-0.43, 0.19)	0.08 (-0.19, 0.36)
NNM-GluM	0.18 (-0.02, 0.38)	0.21 (-0.02, 0.44)	0.23 (0.02, 0.45)	0.12 (-0.27, 0.50)	0.24 (-0.04, 0.51)	0.19 (-0.06, 0.45)	0.26 (0.04, 0.48)	0.12 (-0.17, 0.42)	0.19 (-0.04, 0.41)	0.15 (-0.17, 0.46)	0.04 (-0.28, 0.35)	0.24 (-0.04, 0.51)	0.16 (-0.13, 0.44)
Nootropics	-0.05 (-0.32, 0.22)	-0.02 (-0.31, 0.27)	0.00 (-0.27, 0.29)	-0.12 (-0.54, 0.31)	0.01 (-0.32, 0.33)	-0.04 (-0.35, 0.27)	0.03 (-0.25, 0.31)	-0.11 (-0.45, 0.24)	-0.04 (-0.33, 0.25)	-0.09 (-0.45, 0.28)	-0.19 (-0.56, 0.17)	0.01 (-0.32, 0.33)	-0.07 (-0.41, 0.27)	-0.23 (-0.57, 0.11)
NTX	0.03 (-0.15, 0.22)	0.07 (-0.15, 0.28)	0.09 (-0.11, 0.28)	-0.03 (-0.41, 0.35)	0.09 (-0.17, 0.35)	0.04 (-0.19, 0.28)	0.11 (-0.08, 0.31)	-0.03 (-0.31, 0.25)	0.04 (-0.16, 0.25)	-0.00 (-0.30, 0.30)	-0.11 (-0.40, 0.19)	0.09 (-0.16, 0.35)	0.01 (-0.26, 0.28)	-0.15 (-0.42, 0.12)	0.08 (-0.24, 0.41)
Pentoxifylline	-0.04 (-0.25, 0.16)	-0.01 (-0.24, 0.22)	0.01 (-0.20, 0.23)	-0.11 (-0.49, 0.28)	0.01 (-0.27, 0.29)	-0.03 (-0.29, 0.23)	0.04 (-0.18, 0.26)	-0.10 (-0.40, 0.20)	-0.03 (-0.26, 0.19)	-0.07 (-0.39, 0.24)	-0.18 (-0.50, 0.13)	0.02 (-0.26, 0.29)	-0.07 (-0.35, 0.22)	-0.22 (-0.45, 0.01)	0.01 (-0.33, 0.35)	-0.07 (-0.35, 0.20)
Reserpine	0.05 (-0.13, 0.23)	0.08 (-0.13, 0.29)	0.10 (-0.08, 0.29)	-0.02 (-0.39, 0.36)	0.10 (-0.15, 0.36)	0.06 (-0.17, 0.29)	0.13 (-0.07, 0.33)	-0.01 (-0.24, 0.22)	0.05 (-0.15, 0.26)	0.01 (-0.29, 0.32)	-0.09 (-0.41, 0.20)	0.11 (-0.15, 0.36)	0.02 (-0.25, 0.29)	-0.13 (-0.41, 0.14)	0.10 (-0.23, 0.42)	0.01 (-0.24, 0.27)	0.09 (-0.18, 0.37)
SEX-H	-0.01 (-0.57, 0.54)	0.02 (-0.55, 0.59)	0.04 (-0.52, 0.60)	-0.08 (-0.73, 0.57)	0.04 (-0.55, 0.63)	-0.00 (-0.57, 0.58)	0.07 (-0.50, 0.63)	-0.07 (-0.66, 0.52)	-0.00 (-0.57, 0.56)	-0.05 (-0.66, 0.56)	-0.16 (-0.76, 0.45)	0.04 (-0.54, 0.63)	-0.04 (-0.64, 0.55)	-0.19 (-0.78, 0.40)	0.04 (-0.58, 0.65)	-0.05 (-0.63, 0.53)	0.03 (-0.56, 0.62)	-0.06 (-0.64, 0.53)
SGAs	0.02 (-0.12, 0.14)	0.05 (-0.12, 0.21)	0.07 (-0.07, 0.21)	-0.05 (-0.40, 0.30)	0.07 (-0.13, 0.27)	0.03 (-0.17, 0.22)	0.10 (-0.06, 0.25)	-0.04 (-0.29, 0.20)	0.02 (-0.14, 0.18)	-0.02 (-0.30, 0.25)	-0.13 (-0.40, 0.14)	0.08 (-0.14, 0.30)	-0.01 (-0.25, 0.23)	-0.16 (-0.41, 0.08)	0.07 (-0.24, 0.37)	-0.02 (-0.24, 0.21)	0.06 (-0.19, 0.30)	-0.03 (-0.26, 0.19)	0.03 (-0.54, 0.59)
SSRIs+OSA	-0.03 (-0.13, 0.05)	-0.00 (-0.14, 0.13)	0.02 (-0.09, 0.13)	-0.10 (-0.44, 0.24)	0.02 (-0.19, 0.23)	-0.02 (-0.20, 0.15)	0.05 (-0.08, 0.17)	-0.09 (-0.33, 0.14)	-0.03 (-0.16, 0.10)	-0.07 (-0.33, 0.19)	-0.18 (-0.44, 0.08)	0.02 (-0.18, 0.23)	-0.06 (-0.28, 0.16)	-0.21 (-0.42, -0.01)	0.02 (-0.28, 0.30)	-0.07 (-0.27, 0.13)	0.01 (-0.20, 0.21)	-0.08 (-0.29, 0.12)	-0.02 (-0.59, 0.54)	-0.05 (-0.21, 0.11)
STIM	-0.00 (-0.08, 0.08)	0.03 (-0.11, 0.16)	0.05 (-0.05, 0.16)	-0.07 (-0.41, 0.27)	0.05 (-0.15, 0.25)	0.01 (-0.16, 0.18)	0.08 (-0.04, 0.19)	-0.06 (-0.29, 0.17)	0.00 (-0.12, 0.12)	-0.04 (-0.29, 0.22)	-0.15 (-0.40, 0.11)	0.06 (-0.14, 0.26)	-0.03 (-0.24, 0.19)	-0.18 (-0.40, 0.04)	0.05 (-0.24, 0.33)	-0.04 (-0.24, 0.16)	0.04 (-0.18, 0.26)	-0.05 (-0.25, 0.15)	0.01 (-0.55, 0.58)	-0.02 (-0.17, 0.13)	0.03 (-0.09, 0.15)

### Sheet: m. Freq., FUP, ther. pur.
Supplementary Table 3k. All retative effects for change in frequency of use at follow-up for therapeutic purpose categorization of interventions, from a common effect network meta-anaysis model (MD, 95% CrI [proportion of days using]).
Intervention	PLACEBO	ABA	ACV+GABA	GLUT
ABA	-0.01 (-0.07, 0.06)
ACV+GABA	-0.16 (-0.31, -0.01)	-0.15 (-0.31, 0.01)
GLUT	0.11 (0.00, 0.23)	0.12 (-0.01, 0.25)	0.27 (0.08, 0.46)
ONA	-0.05 (-0.21, 0.11)	-0.04 (-0.21, 0.13)	0.11 (-0.11, 0.32)	-0.16 (-0.36, 0.03)

### Sheet: n. Freq., FUP, mech.
Supplementary Table 3k. All retative effects for change in frequency of use at follow-up for mechanistic categorization of interventions, from a common effect network meta-anaysis model (MD, 95% CrI [proportion of days using]).
Intervention	Placebo	ACV+MS	Disulfiram	Lidocaine	NMDAR-ANT
ACV+MS	-0.16 (-0.31, -0.01)
Disulfiram	-0.01 (-0.07, 0.06)	0.15 (-0.01, 0.31)
Lidocaine	-0.03 (-0.25, 0.19)	0.13 (-0.14, 0.39)	-0.02 (-0.26, 0.21)
NMDAR-ANT	0.12 (0.00, 0.23)	0.27 (0.09, 0.46)	0.12 (-0.01, 0.25)	0.14 (-0.10, 0.40)
Nootropics	-0.07 (-0.30, 0.15)	0.09 (-0.18, 0.36)	-0.06 (-0.30, 0.17)	-0.04 (-0.36, 0.28)	-0.18 (-0.44, 0.07)

### Sheet: o. Quant., EOT, ther. pur.
Supplementary Table 3o. All retative effects for change in quantity of use at the end of treatment for therapeutic purpose categorization of interventions, from a random-effects network meta-anaysis model (MD, 95% CrI [grams used per week]).
Intervention	PLACEBO	ABA	ACV+GABA	ANTID	ARA	GLUT	OAA
ABA	-0.30 (-1.34, 0.46)
ACV+GABA	-0.78 (-2.27, 0.72)	-0.47 (-2.15, 1.37)
ANTID	-0.89 (-2.01, 0.27)	-0.58 (-1.90, 0.96)	-0.10 (-1.77, 1.57)
ARA	0.23 (-1.12, 1.62)	0.54 (-1.00, 2.30)	1.01 (-1.03, 3.02)	1.12 (-0.65, 2.88)
GLUT	-0.37 (-1.39, 0.58)	-0.07 (-1.26, 1.33)	0.41 (-1.34, 2.13)	0.52 (-0.83, 1.79)	-0.60 (-2.32, 1.02)
OAA	-2.10 (-4.77, 0.58)	-1.78 (-4.53, 1.10)	-1.31 (-4.34, 1.75)	-1.21 (-4.09, 1.71)	-2.33 (-5.34, 0.67)	-1.72 (-4.53, 1.10)
ONA	-1.17 (-3.54, 1.13)	-0.86 (-3.31, 1.68)	-0.39 (-3.23, 2.37)	-0.28 (-2.93, 2.28)	-1.41 (-4.18, 1.29)	-0.80 (-3.36, 1.74)	0.92 (-2.64, 4.41)

### Sheet: p. Quant., EOT, mech.
Supplementary Table 3p. All retative effects for change in quantity of use at the end of treatment for mechanistic categorization of interventions, from a random-effects network meta-anaysis model (MD, 95% CrI [grams used per week]).
Intervention	Placebo	ACV+MS	Disulfiram	MA-AD	mAChR-Ant	NDRIs	NMDAR-ANT	NTX	SEX-H	SGAs
ACV+MS	-0.79 (-2.37, 0.80)
Disulfiram	-0.36 (-1.89, 0.61)	0.39 (-1.86, 2.26)
MA-AD	-0.88 (-2.11, 0.34)	-0.09 (-1.85, 1.68)	-0.51 (-2.02, 1.51)
mAChR-Ant	-5.05 (-23.24, 13.15)	-4.26 (-22.49, 14.07)	-4.66 (-22.89, 13.62)	-4.16 (-22.35, 14.04)
NDRIs	-0.82 (-3.04, 1.42)	-0.04 (-2.76, 2.74)	-0.44 (-2.80, 2.36)	0.06 (-2.46, 2.59)	4.25 (-14.23, 22.53)
NMDAR-ANT	-0.38 (-1.49, 0.67)	0.40 (-1.48, 2.26)	-0.02 (-1.42, 1.85)	0.51 (-0.98, 1.88)	4.67 (-13.58, 22.87)	0.44 (-2.04, 2.86)
NTX	-2.11 (-4.90, 0.62)	-1.34 (-4.57, 1.84)	-1.72 (-4.62, 1.41)	-1.22 (-4.28, 1.75)	2.97 (-15.66, 21.28)	-1.28 (-4.90, 2.21)	-1.73 (-4.66, 1.19)
SEX-H	-1.10 (-3.65, 1.45)	-0.30 (-3.30, 2.65)	-0.70 (-3.42, 2.29)	-0.22 (-3.00, 2.59)	3.98 (-14.49, 22.34)	-0.27 (-3.66, 3.06)	-0.70 (-3.47, 2.06)	1.03 (-2.74, 4.78)
SGAs	-0.23 (-1.73, 1.30)	0.56 (-1.57, 2.75)	0.15 (-1.58, 2.38)	0.65 (-1.28, 2.58)	4.83 (-13.42, 22.95)	0.59 (-2.09, 3.25)	0.15 (-1.67, 2.04)	1.88 (-1.25, 5.10)	0.86 (-2.09, 3.88)
STIM	1.12 (-0.78, 3.08)	1.89 (-0.55, 4.45)	1.48 (-0.56, 4.07)	2.00 (-0.24, 4.28)	6.19 (-12.11, 24.42)	1.92 (-0.93, 4.90)	1.49 (-0.61, 3.73)	3.23 (-0.07, 6.65)	2.22 (-0.96, 5.44)	1.34 (-1.05, 3.83)

### Sheet: q. Quant., FUP, ther. pur.
Supplementary Table 3q. All retative effects for change in quantity of use at follow-up for therapeutic purpose categorization of interventions, from a common effect network meta-anaysis model (MD, 95% CrI [grams used per week]).
Intervention	PLACEBO	ACV+GABA	ANTID	GLUT
ACV+GABA	-0.18 (-3.15, 2.78)
ANTID	-1.53 (-5.96, 2.91)	-1.36 (-6.59, 3.91)
GLUT	0.87 (-0.82, 2.59)	1.05 (-2.42, 4.49)	2.41 (-2.40, 7.15)
ONA	-0.97 (-2.37, 0.43)	-0.80 (-4.08, 2.49)	0.57 (-4.10, 5.18)	-1.84 (-4.06, 0.37)

### Sheet: r. Quant., FUP, mech.
Supplementary Table 3r. All retative effects for change in quantity of use at follow-up for mechanistic categorization of interventions, from a common effect network meta-anaysis model (MD, 95% CrI [grams used per week]).
Intervention	Placebo	ACV+MS	Lidocaine	MA-AD
ACV+MS	-0.18 (-3.17, 2.82)
Lidocaine	-0.98 (-2.38, 0.41)	-0.79 (-4.14, 2.46)
MA-AD	-1.51 (-5.89, 2.87)	-1.34 (-6.40, 3.80)	-0.52 (-5.11, 4.06)
NMDAR-ANT	0.86 (-0.84, 2.55)	1.04 (-2.45, 4.48)	1.83 (-0.37, 4.02)	2.34 (-2.25, 6.99)

### Sheet: s. BE lev., EOT, ther. pur.
Supplementary Table 3s. All retative effects for urine BE levels at the end of treatment for therapeutic purpose categorization of interventions, from a random-effects network meta-anaysis model (RoGM, 95% CrI).
Intervention	PLACEBO	ABA	ACV+GABA	ANTID	COMBO	GLUT
ABA	1.40 (0.38, 4.58)
ACV+GABA	1.48 (0.49, 4.61)	1.07 (0.29, 4.45)
ANTID	0.74 (0.18, 3.48)	0.53 (0.09, 3.94)	0.50 (0.09, 3.00)
COMBO	1.67 (0.20, 12.94)	1.19 (0.15, 10.34)	1.11 (0.13, 9.18)	2.24 (0.16, 24.83)
GLUT	0.77 (0.13, 3.41)	0.55 (0.06, 3.94)	0.52 (0.06, 3.29)	1.03 (0.09, 7.74)	0.46 (0.03, 5.79)
ONA	1.68 (0.59, 5.20)	1.19 (0.27, 6.79)	1.13 (0.27, 5.02)	2.30 (0.40, 12.04)	1.01 (0.11, 11.07)	2.19 (0.37, 19.19)

### Sheet: t. BE lev., EOT, mech.
Supplementary Table 3t. All retative effects for urine BE levels at the end of treatment for mechanistic categorization of interventions, from a random-effects network meta-anaysis model (RoGM, 95% CrI).
Intervention	Placebo	AChEIs	ACV+MS	Amlodipine	Celecoxib	CQ10+LC	Gabapentin	MA-AD	NMDAR-ANT	NNM-GluM	Nootropics	Reserpine	SGAs
AChEIs	1.69 (0.09, 28.90)
ACV+MS	1.37 (0.27, 6.49)	0.81 (0.04, 15.98)
Amlodipine	1.71 (0.09, 29.85)	0.99 (0.02, 56.97)	1.23 (0.05, 31.61)
Celecoxib	0.81 (0.04, 14.84)	0.48 (0.01, 31.95)	0.60 (0.02, 16.45)	0.48 (0.01, 29.95)
CQ10+LC	2.15 (0.12, 35.27)	1.30 (0.02, 61.68)	1.58 (0.09, 26.16)	1.31 (0.02, 70.85)	2.67 (0.04, 146.64)
Gabapentin	2.24 (0.14, 31.39)	1.32 (0.03, 58.97)	1.63 (0.09, 25.53)	1.33 (0.02, 66.99)	2.74 (0.05, 135.91)	1.03 (0.02, 42.22)
MA-AD	6.98 (0.17, 283.49)	4.20 (0.04, 481.62)	5.17 (0.10, 280.76)	4.22 (0.04, 415.14)	8.51 (0.07, 894.57)	3.26 (0.03, 326.60)	3.20 (0.03, 327.86)
NMDAR-ANT	0.22 (0.01, 7.02)	0.13 (0.00, 12.39)	0.16 (0.00, 7.18)	0.13 (0.00, 12.45)	0.27 (0.00, 22.30)	0.10 (0.00, 9.71)	0.10 (0.00, 9.03)	0.03 (0.00, 5.66)
NNM-GluM	1.23 (0.07, 23.13)	0.74 (0.01, 43.39)	0.91 (0.03, 25.91)	0.72 (0.01, 45.86)	1.51 (0.02, 95.27)	0.57 (0.01, 33.16)	0.55 (0.01, 31.44)	0.17 (0.00, 18.96)	5.50 (0.06, 482.75)
Nootropics	3.74 (0.14, 84.60)	2.20 (0.03, 170.77)	2.74 (0.07, 92.32)	2.22 (0.03, 165.95)	4.52 (0.06, 310.51)	1.70 (0.03, 119.67)	1.68 (0.03, 104.12)	0.53 (0.00, 64.18)	16.56 (0.14, 1641.54)	3.13 (0.03, 222.75)
Reserpine	0.87 (0.09, 5.98)	0.52 (0.01, 14.29)	0.63 (0.05, 5.80)	0.52 (0.01, 15.20)	1.08 (0.02, 32.16)	0.40 (0.01, 11.36)	0.39 (0.02, 6.33)	0.12 (0.00, 8.01)	3.84 (0.06, 176.37)	0.71 (0.02, 21.38)	0.23 (0.00, 10.04)
SGAs	3.57 (0.21, 54.26)	2.13 (0.04, 95.49)	2.61 (0.17, 40.02)	2.12 (0.04, 117.86)	4.40 (0.07, 215.11)	1.64 (0.08, 36.65)	1.61 (0.04, 63.25)	0.51 (0.01, 53.42)	16.02 (0.18, 1131.77)	2.92 (0.05, 142.49)	0.96 (0.01, 63.32)	4.09 (0.17, 141.23)
SSRIs+OSA	0.43 (0.05, 4.08)	0.26 (0.01, 5.61)	0.32 (0.03, 3.78)	0.25 (0.01, 10.42)	0.52 (0.01, 20.64)	0.20 (0.01, 6.86)	0.19 (0.01, 6.78)	0.06 (0.00, 4.94)	1.94 (0.03, 111.43)	0.35 (0.01, 14.92)	0.12 (0.00, 6.32)	0.50 (0.03, 11.93)	0.12 (0.00, 3.75)

### Sheet: u. Prop. UDS, EOT, ther. pur.
Supplementary Table 3u. All retative effects for proportion of positive urine samples at the end of treatment for therapeutic purpose categorization of interventions, from a random-effects network meta-anaysis model (MD, 95% CrI).
Intervention	PLACEBO	ABA	ACV+GABA	ANTID	ARA	GLUT	OAA
ABA	-0.07 (-0.16, 0.02)
ACV+GABA	-0.01 (-0.07, 0.05)	0.06 (-0.05, 0.17)
ANTID	0.02 (-0.04, 0.08)	0.09 (-0.02, 0.19)	0.03 (-0.06, 0.11)
ARA	0.01 (-0.04, 0.06)	0.07 (-0.03, 0.18)	0.02 (-0.06, 0.10)	-0.01 (-0.08, 0.07)
GLUT	-0.00 (-0.10, 0.09)	0.06 (-0.06, 0.19)	0.01 (-0.11, 0.11)	-0.02 (-0.13, 0.09)	-0.01 (-0.11, 0.10)
OAA	-0.01 (-0.10, 0.08)	0.06 (-0.07, 0.19)	-0.00 (-0.11, 0.11)	-0.03 (-0.13, 0.08)	-0.02 (-0.12, 0.08)	-0.01 (-0.13, 0.12)
ONA	0.16 (0.01, 0.31)	0.23 (0.05, 0.41)	0.17 (0.01, 0.33)	0.15 (-0.01, 0.31)	0.16 (-0.00, 0.31)	0.17 (-0.01, 0.34)	0.17 (-0.00, 0.35)

### Sheet: v. Prop. UDS, EOT, mech.
Supplementary Table 3v. All retative effects for proportion of positive urine samples at the end of treatment for mechanistic categorization of interventions, from a random-effects network meta-anaysis model (MD, 95% CrI).
Intervention	Placebo	ACV+MS	ADR-ANT	Atomoxetine	Baclofen	Buspirone	CBD	DA	Disulfiram	Ergoloid mesylates	Gabapentin	L-DOPA+	MA-AD	NDRIs	NMDAR-ANT	NNM-GluM	NTX	OAT	Ondansetron	Pioglitazone	Reserpine	SEX-H	SGAs	SSRIs+OSA
ACV+MS	-0.03 (-0.11, 0.05)
ADR-ANT	-0.07 (-0.28, 0.14)	-0.04 (-0.27, 0.18)
Atomoxetine	0.07 (-0.15, 0.29)	0.10 (-0.14, 0.33)	0.14 (-0.16, 0.45)
Baclofen	0.05 (-0.13, 0.24)	0.08 (-0.13, 0.29)	0.13 (-0.16, 0.41)	-0.02 (-0.31, 0.28)
Buspirone	0.08 (-0.09, 0.25)	0.11 (-0.08, 0.29)	0.15 (-0.11, 0.43)	0.01 (-0.27, 0.29)	0.03 (-0.23, 0.28)
CBD	0.06 (-0.17, 0.30)	0.09 (-0.15, 0.34)	0.14 (-0.17, 0.45)	-0.00 (-0.33, 0.32)	0.01 (-0.29, 0.31)	-0.02 (-0.30, 0.27)
DA	0.05 (-0.14, 0.22)	0.07 (-0.12, 0.27)	0.12 (-0.16, 0.39)	-0.02 (-0.31, 0.26)	-0.01 (-0.28, 0.25)	-0.03 (-0.29, 0.21)	-0.02 (-0.32, 0.27)
Disulfiram	-0.06 (-0.21, 0.09)	-0.03 (-0.20, 0.14)	0.01 (-0.25, 0.27)	-0.13 (-0.40, 0.14)	-0.11 (-0.36, 0.13)	-0.14 (-0.37, 0.09)	-0.12 (-0.40, 0.15)	-0.10 (-0.34, 0.13)
Ergoloid mesylates	0.19 (-0.05, 0.43)	0.22 (-0.04, 0.47)	0.26 (-0.07, 0.58)	0.12 (-0.21, 0.45)	0.14 (-0.17, 0.44)	0.11 (-0.19, 0.40)	0.12 (-0.21, 0.46)	0.14 (-0.12, 0.41)	0.25 (-0.03, 0.53)
Gabapentin	0.04 (-0.14, 0.23)	0.07 (-0.14, 0.27)	0.11 (-0.16, 0.39)	-0.03 (-0.32, 0.26)	-0.01 (-0.28, 0.25)	-0.04 (-0.29, 0.21)	-0.03 (-0.32, 0.27)	-0.00 (-0.26, 0.26)	0.10 (-0.14, 0.34)	-0.15 (-0.45, 0.16)
L-DOPA+	-0.01 (-0.11, 0.09)	0.02 (-0.11, 0.14)	0.06 (-0.17, 0.29)	-0.08 (-0.33, 0.17)	-0.07 (-0.28, 0.15)	-0.09 (-0.29, 0.11)	-0.08 (-0.33, 0.18)	-0.06 (-0.26, 0.15)	0.05 (-0.14, 0.23)	-0.20 (-0.45, 0.05)	-0.05 (-0.26, 0.16)
MA-AD	-0.02 (-0.12, 0.08)	0.01 (-0.12, 0.13)	0.05 (-0.18, 0.28)	-0.09 (-0.34, 0.15)	-0.07 (-0.30, 0.14)	-0.10 (-0.30, 0.09)	-0.08 (-0.34, 0.17)	-0.07 (-0.26, 0.13)	0.04 (-0.14, 0.22)	-0.21 (-0.47, 0.05)	-0.06 (-0.28, 0.15)	-0.01 (-0.15, 0.13)
NDRIs	-0.11 (-0.29, 0.07)	-0.08 (-0.28, 0.11)	-0.04 (-0.31, 0.24)	-0.18 (-0.46, 0.10)	-0.16 (-0.42, 0.10)	-0.19 (-0.44, 0.06)	-0.17 (-0.47, 0.12)	-0.16 (-0.41, 0.10)	-0.05 (-0.28, 0.19)	-0.30 (-0.59, 0.00)	-0.15 (-0.40, 0.11)	-0.10 (-0.30, 0.11)	-0.09 (-0.29, 0.12)
NMDAR-ANT	-0.01 (-0.12, 0.09)	0.02 (-0.12, 0.15)	0.06 (-0.18, 0.29)	-0.08 (-0.33, 0.16)	-0.07 (-0.29, 0.15)	-0.09 (-0.30, 0.11)	-0.08 (-0.34, 0.18)	-0.06 (-0.27, 0.15)	0.04 (-0.14, 0.23)	-0.20 (-0.47, 0.06)	-0.05 (-0.27, 0.16)	-0.00 (-0.15, 0.15)	0.01 (-0.14, 0.16)	0.10 (-0.11, 0.30)
NNM-GluM	0.04 (-0.20, 0.29)	0.07 (-0.18, 0.33)	0.12 (-0.21, 0.44)	-0.03 (-0.36, 0.30)	-0.01 (-0.32, 0.30)	-0.04 (-0.33, 0.26)	-0.02 (-0.36, 0.31)	-0.00 (-0.30, 0.30)	0.10 (-0.18, 0.39)	-0.15 (-0.49, 0.20)	0.00 (-0.30, 0.31)	0.06 (-0.21, 0.32)	0.06 (-0.20, 0.33)	0.15 (-0.15, 0.45)	0.06 (-0.21, 0.33)
NTX	-0.01 (-0.14, 0.12)	0.02 (-0.14, 0.17)	0.06 (-0.18, 0.30)	-0.08 (-0.34, 0.18)	-0.06 (-0.30, 0.17)	-0.09 (-0.31, 0.12)	-0.08 (-0.34, 0.19)	-0.06 (-0.27, 0.17)	0.05 (-0.15, 0.25)	-0.20 (-0.47, 0.07)	-0.05 (-0.28, 0.18)	0.00 (-0.15, 0.15)	0.01 (-0.15, 0.18)	0.10 (-0.12, 0.32)	0.00 (-0.17, 0.17)	-0.05 (-0.33, 0.22)
OAT	-0.02 (-0.18, 0.15)	0.01 (-0.17, 0.19)	0.06 (-0.21, 0.32)	-0.09 (-0.36, 0.19)	-0.07 (-0.32, 0.19)	-0.10 (-0.34, 0.14)	-0.08 (-0.37, 0.21)	-0.06 (-0.30, 0.19)	0.04 (-0.18, 0.27)	-0.21 (-0.49, 0.09)	-0.06 (-0.31, 0.19)	-0.00 (-0.20, 0.19)	0.00 (-0.19, 0.20)	0.09 (-0.15, 0.34)	-0.00 (-0.20, 0.20)	-0.06 (-0.35, 0.24)	-0.01 (-0.21, 0.21)
Ondansetron	-0.00 (-0.20, 0.20)	0.02 (-0.19, 0.24)	0.07 (-0.22, 0.36)	-0.07 (-0.37, 0.22)	-0.06 (-0.34, 0.22)	-0.08 (-0.35, 0.18)	-0.07 (-0.37, 0.24)	-0.05 (-0.32, 0.23)	0.05 (-0.19, 0.31)	-0.19 (-0.50, 0.12)	-0.04 (-0.32, 0.23)	0.01 (-0.22, 0.23)	0.01 (-0.20, 0.24)	0.11 (-0.16, 0.37)	0.01 (-0.21, 0.24)	-0.05 (-0.36, 0.27)	0.00 (-0.23, 0.25)	0.01 (-0.24, 0.27)
Pioglitazone	-0.06 (-0.38, 0.26)	-0.03 (-0.36, 0.30)	0.01 (-0.37, 0.40)	-0.13 (-0.53, 0.27)	-0.11 (-0.48, 0.26)	-0.14 (-0.50, 0.22)	-0.13 (-0.52, 0.27)	-0.11 (-0.49, 0.27)	-0.00 (-0.36, 0.36)	-0.25 (-0.66, 0.15)	-0.10 (-0.47, 0.27)	-0.05 (-0.39, 0.29)	-0.04 (-0.38, 0.30)	0.05 (-0.32, 0.42)	-0.05 (-0.39, 0.29)	-0.10 (-0.51, 0.30)	-0.05 (-0.40, 0.30)	-0.04 (-0.41, 0.32)	-0.05 (-0.44, 0.32)
Reserpine	-0.00 (-0.24, 0.24)	0.02 (-0.22, 0.28)	0.07 (-0.25, 0.38)	-0.07 (-0.40, 0.25)	-0.06 (-0.36, 0.25)	-0.08 (-0.38, 0.21)	-0.07 (-0.40, 0.27)	-0.05 (-0.35, 0.26)	0.06 (-0.23, 0.34)	-0.19 (-0.53, 0.15)	-0.04 (-0.35, 0.26)	0.01 (-0.25, 0.27)	0.02 (-0.24, 0.28)	0.11 (-0.19, 0.41)	0.01 (-0.25, 0.27)	-0.05 (-0.39, 0.30)	0.01 (-0.27, 0.28)	0.01 (-0.28, 0.30)	0.00 (-0.31, 0.31)	0.06 (-0.34, 0.47)
SEX-H	0.46 (0.18, 0.74)	0.49 (0.20, 0.77)	0.54 (0.19, 0.88)	0.39 (0.04, 0.74)	0.41 (0.07, 0.74)	0.38 (0.06, 0.70)	0.40 (0.03, 0.76)	0.42 (0.09, 0.75)	0.52 (0.21, 0.84)	0.27 (-0.09, 0.64)	0.42 (0.09, 0.75)	0.47 (0.18, 0.77)	0.48 (0.19, 0.78)	0.57 (0.24, 0.90)	0.48 (0.18, 0.77)	0.42 (0.05, 0.79)	0.47 (0.16, 0.78)	0.48 (0.15, 0.80)	0.47 (0.13, 0.81)	0.52 (0.09, 0.95)	0.47 (0.10, 0.83)
SGAs	-0.13 (-0.33, 0.07)	-0.10 (-0.32, 0.12)	-0.06 (-0.35, 0.23)	-0.20 (-0.50, 0.11)	-0.18 (-0.46, 0.09)	-0.21 (-0.48, 0.05)	-0.19 (-0.51, 0.11)	-0.18 (-0.45, 0.09)	-0.07 (-0.32, 0.18)	-0.32 (-0.63, -0.01)	-0.17 (-0.44, 0.10)	-0.12 (-0.34, 0.11)	-0.11 (-0.33, 0.12)	-0.02 (-0.29, 0.25)	-0.12 (-0.35, 0.11)	-0.17 (-0.49, 0.14)	-0.12 (-0.36, 0.12)	-0.11 (-0.37, 0.15)	-0.12 (-0.41, 0.16)	-0.07 (-0.45, 0.31)	-0.13 (-0.44, 0.19)	-0.59 (-0.93, -0.25)
SSRIs+OSA	0.04 (-0.06, 0.15)	0.07 (-0.06, 0.20)	0.11 (-0.12, 0.35)	-0.03 (-0.27, 0.22)	-0.01 (-0.23, 0.21)	-0.04 (-0.24, 0.16)	-0.02 (-0.28, 0.24)	-0.00 (-0.21, 0.21)	0.10 (-0.08, 0.29)	-0.15 (-0.41, 0.12)	0.00 (-0.21, 0.22)	0.05 (-0.09, 0.20)	0.06 (-0.08, 0.21)	0.15 (-0.06, 0.36)	0.05 (-0.09, 0.21)	-0.00 (-0.27, 0.26)	0.05 (-0.11, 0.22)	0.06 (-0.14, 0.26)	0.05 (-0.18, 0.27)	0.10 (-0.24, 0.44)	0.04 (-0.22, 0.31)	-0.42 (-0.72, -0.12)	0.17 (-0.06, 0.40)
STIM	0.02 (-0.06, 0.09)	0.05 (-0.06, 0.15)	0.09 (-0.13, 0.31)	-0.05 (-0.29, 0.18)	-0.04 (-0.24, 0.17)	-0.06 (-0.25, 0.12)	-0.05 (-0.29, 0.20)	-0.03 (-0.22, 0.17)	0.08 (-0.09, 0.25)	-0.17 (-0.42, 0.08)	-0.02 (-0.22, 0.18)	0.03 (-0.09, 0.15)	0.04 (-0.08, 0.17)	0.13 (-0.07, 0.32)	0.03 (-0.10, 0.16)	-0.03 (-0.28, 0.22)	0.03 (-0.12, 0.17)	0.03 (-0.15, 0.22)	0.02 (-0.19, 0.23)	0.08 (-0.26, 0.41)	0.02 (-0.23, 0.27)	-0.44 (-0.73, -0.15)	0.15 (-0.07, 0.36)	-0.02 (-0.16, 0.11)

### Sheet: w. Crav., EOT, ther. pur.
Supplementary Table 3w. All retative effects for change in craving at the end of treatment for therapeutic purpose categorization of interventions, from a random-effects network meta-anaysis model (MD, 95% CrI [Brief Substance Craving Scale score]).
Intervention	PLACEBO	ABA	ACV+GABA	ANTID	ARA	COMBO	GLUT
ABA	0.41 (-0.67, 1.51)
ACV+GABA	-0.14 (-0.95, 0.65)	-0.54 (-1.76, 0.65)
ANTID	-0.58 (-1.22, 0.09)	-0.98 (-2.24, 0.29)	-0.43 (-1.41, 0.55)
ARA	-0.43 (-1.38, 0.50)	-0.83 (-2.29, 0.59)	-0.29 (-1.51, 0.93)	0.15 (-0.99, 1.24)
COMBO	-0.42 (-1.79, 0.97)	-0.83 (-2.45, 0.83)	-0.28 (-1.79, 1.26)	0.15 (-1.37, 1.67)	0.01 (-1.66, 1.67)
GLUT	1.11 (-0.16, 2.41)	0.71 (-0.98, 2.42)	1.25 (-0.22, 2.76)	1.68 (0.31, 3.06)	1.54 (-0.01, 3.15)	1.54 (-0.39, 3.43)
ONA	0.17 (-0.84, 1.20)	-0.23 (-1.73, 1.24)	0.31 (-0.92, 1.56)	0.74 (-0.41, 1.92)	0.60 (-0.74, 2.00)	0.59 (-1.14, 2.32)	-0.94 (-2.52, 0.63)

### Sheet: x. Crav., EOT, mech.
Supplementary Table 3x. All retative effects for change in craving at the end of treatment for mechanistic categorization of interventions, from a random-effects network meta-anaysis model (MD, 95% CrI [Brief Substance Craving Scale score]).
Intervention	Placebo	AChEIs	ACV+MS	Buspirone	CQ10+LC	DA	Ergoloid mesylates	Gabapentin	L-DOPA+	Lorcaserin	MA-AD	mAChR-Ant	Mecamylamine	MTP+OXZ	NDRIs	NMDAR-ANT	NNM-GluM	Nootropics	Pentoxifylline	Pioglitazone	Reserpine	SEX-H	SGAs	SSRIs+OSA	STIM
AChEIs	0.36 (-1.95, 2.62)
ACV+MS	-0.12 (-0.95, 0.73)	-0.47 (-2.82, 1.84)
Buspirone	-2.33 (-5.02, 0.34)	-2.69 (-6.24, 0.84)	-2.20 (-5.05, 0.52)
CQ10+LC	-0.30 (-2.44, 1.86)	-0.66 (-3.77, 2.46)	-0.17 (-2.35, 1.99)	2.03 (-1.38, 5.47)
DA	0.30 (-1.25, 1.92)	-0.06 (-2.82, 2.73)	0.42 (-1.31, 2.22)	2.63 (-0.48, 5.80)	0.61 (-2.04, 3.28)
Ergoloid mesylates	0.12 (-3.19, 3.45)	-0.22 (-4.32, 3.83)	0.24 (-3.21, 3.67)	2.45 (-1.82, 6.69)	0.41 (-3.58, 4.45)	-0.20 (-3.46, 3.06)
Gabapentin	-0.97 (-3.52, 1.60)	-1.34 (-4.70, 2.04)	-0.85 (-3.44, 1.70)	1.36 (-2.29, 5.07)	-0.66 (-3.97, 2.60)	-1.29 (-4.25, 1.70)	-1.09 (-5.22, 3.10)
L-DOPA+	-3.37 (-7.11, 0.32)	-3.71 (-8.14, 0.60)	-3.25 (-7.12, 0.52)	-1.02 (-5.69, 3.50)	-3.07 (-7.34, 1.23)	-3.68 (-7.37, -0.04)	-3.47 (-7.71, 0.62)	-2.38 (-6.87, 2.02)
Lorcaserin	0.10 (-2.30, 2.47)	-0.26 (-3.57, 3.06)	0.23 (-2.31, 2.73)	2.43 (-1.16, 6.04)	0.40 (-2.81, 3.64)	-0.21 (-3.13, 2.67)	-0.02 (-4.09, 4.11)	1.07 (-2.50, 4.53)	3.46 (-0.89, 7.87)
MA-AD	-0.97 (-1.97, 0.04)	-1.32 (-3.83, 1.19)	-0.84 (-2.08, 0.40)	1.36 (-1.52, 4.28)	-0.66 (-3.03, 1.66)	-1.27 (-3.03, 0.45)	-1.08 (-4.53, 2.37)	0.01 (-2.72, 2.74)	2.41 (-1.37, 6.23)	-1.07 (-3.63, 1.58)
mAChR-Ant	-0.99 (-3.67, 1.71)	-1.35 (-4.85, 2.21)	-0.86 (-3.71, 1.95)	1.34 (-2.45, 5.10)	-0.70 (-4.13, 2.76)	-1.31 (-4.44, 1.81)	-1.11 (-5.41, 3.23)	-0.02 (-3.72, 3.61)	2.37 (-2.18, 7.02)	-1.10 (-4.68, 2.57)	-0.03 (-2.91, 2.84)
Mecamylamine	1.66 (-1.06, 4.44)	1.31 (-2.22, 4.89)	1.78 (-1.06, 4.66)	3.99 (0.21, 7.80)	1.96 (-1.53, 5.48)	1.37 (-1.79, 4.55)	1.56 (-2.75, 5.85)	2.64 (-1.10, 6.41)	5.04 (0.49, 9.62)	1.55 (-2.03, 5.24)	2.62 (-0.29, 5.58)	2.67 (-1.16, 6.52)
MTP+OXZ	0.30 (-2.53, 3.10)	-0.05 (-3.60, 3.53)	0.42 (-2.56, 3.33)	2.62 (-1.22, 6.51)	0.60 (-2.97, 4.15)	0.01 (-3.27, 3.19)	0.18 (-4.17, 4.53)	1.27 (-2.52, 5.06)	3.65 (-0.96, 8.39)	0.19 (-3.47, 3.94)	1.28 (-1.74, 4.23)	1.29 (-2.60, 5.16)	-1.36 (-5.27, 2.42)
NDRIs	0.63 (-1.72, 2.98)	0.28 (-3.06, 3.57)	0.76 (-1.76, 3.20)	2.97 (-0.61, 6.48)	0.93 (-2.24, 4.12)	0.33 (-2.53, 3.09)	0.51 (-3.51, 4.53)	1.62 (-1.89, 5.02)	4.01 (-0.41, 8.42)	0.56 (-2.83, 3.88)	1.61 (-0.94, 4.12)	1.62 (-1.91, 5.21)	-1.03 (-4.61, 2.55)	0.33 (-3.37, 3.94)
NMDAR-ANT	0.84 (-0.68, 2.41)	0.48 (-2.29, 3.23)	0.97 (-0.77, 2.72)	3.18 (0.13, 6.29)	1.14 (-1.53, 3.76)	0.54 (-1.68, 2.71)	0.73 (-2.92, 4.37)	1.82 (-1.16, 4.79)	4.22 (0.24, 8.25)	0.74 (-2.05, 3.65)	1.81 (0.05, 3.60)	1.84 (-1.26, 4.92)	-0.82 (-3.96, 2.33)	0.54 (-2.65, 3.71)	0.20 (-2.59, 3.05)
NNM-GluM	2.18 (-0.35, 4.68)	1.82 (-1.57, 5.18)	2.30 (-0.36, 4.92)	4.51 (0.83, 8.17)	2.48 (-0.90, 5.80)	1.87 (-1.11, 4.82)	2.07 (-2.13, 6.28)	3.15 (-0.54, 6.71)	5.55 (1.06, 10.08)	2.08 (-1.37, 5.56)	3.15 (0.41, 5.84)	3.17 (-0.52, 6.82)	0.52 (-3.22, 4.16)	1.87 (-1.89, 5.62)	1.54 (-1.93, 5.01)	1.35 (-1.60, 4.28)
Nootropics	-0.52 (-3.26, 2.24)	-0.88 (-4.47, 2.70)	-0.39 (-3.30, 2.46)	1.81 (-2.04, 5.69)	-0.22 (-3.74, 3.28)	-0.82 (-4.04, 2.35)	-0.65 (-5.00, 3.74)	0.45 (-3.31, 4.21)	2.82 (-1.75, 7.53)	-0.62 (-4.27, 3.02)	0.45 (-2.52, 3.39)	0.47 (-3.35, 4.33)	-2.18 (-6.06, 1.70)	-0.81 (-4.75, 3.15)	-1.16 (-4.79, 2.51)	-1.37 (-4.56, 1.81)	-2.69 (-6.43, 1.02)
Pentoxifylline	0.96 (-1.51, 3.52)	0.61 (-2.71, 3.95)	1.09 (-1.52, 3.73)	3.30 (-0.35, 6.94)	1.27 (-2.02, 4.54)	0.66 (-2.29, 3.66)	0.85 (-3.30, 5.04)	1.95 (-1.63, 5.52)	4.34 (-0.10, 8.83)	0.87 (-2.54, 4.35)	1.93 (-0.73, 4.67)	1.97 (-1.69, 5.67)	-0.69 (-4.36, 2.98)	0.67 (-3.10, 4.46)	0.33 (-3.07, 3.81)	0.12 (-2.80, 3.08)	-1.21 (-4.06, 1.67)	1.49 (-2.27, 5.24)
Pioglitazone	-1.35 (-4.18, 1.50)	-1.71 (-5.34, 1.95)	-1.25 (-4.16, 1.74)	1.00 (-2.90, 4.87)	-1.05 (-4.60, 2.48)	-1.66 (-4.85, 1.56)	-1.46 (-5.86, 2.91)	-0.37 (-4.18, 3.45)	2.01 (-2.62, 6.73)	-1.44 (-5.14, 2.24)	-0.38 (-3.37, 2.59)	-0.35 (-4.31, 3.61)	-2.99 (-7.02, 0.91)	-1.65 (-5.61, 2.31)	-1.98 (-5.72, 1.67)	-2.19 (-5.41, 1.08)	-3.53 (-7.30, 0.26)	-0.82 (-4.81, 3.14)	-2.31 (-6.10, 1.49)
Reserpine	-0.35 (-2.02, 1.33)	-0.71 (-3.54, 2.08)	-0.24 (-1.98, 1.57)	1.97 (-1.15, 5.15)	-0.06 (-2.79, 2.67)	-0.65 (-2.96, 1.61)	-0.47 (-4.18, 3.26)	0.61 (-2.03, 3.29)	3.02 (-0.98, 7.12)	-0.45 (-3.39, 2.48)	0.61 (-1.32, 2.55)	0.64 (-2.53, 3.81)	-2.02 (-5.16, 1.19)	-0.67 (-3.92, 2.65)	-1.00 (-3.82, 1.90)	-1.19 (-3.47, 1.07)	-2.53 (-5.55, 0.50)	0.16 (-3.06, 3.41)	-1.32 (-4.38, 1.60)	1.00 (-2.31, 4.26)
SEX-H	3.75 (-0.59, 7.91)	3.39 (-1.52, 8.13)	3.88 (-0.55, 8.08)	6.07 (1.02, 10.96)	4.07 (-0.78, 8.73)	3.45 (-1.16, 7.89)	3.64 (-1.84, 8.95)	4.70 (-0.32, 9.58)	7.10 (1.47, 12.68)	3.65 (-1.25, 8.43)	4.74 (0.26, 8.95)	4.74 (-0.33, 9.72)	2.07 (-3.11, 7.07)	3.46 (-1.69, 8.51)	3.13 (-1.79, 7.86)	2.91 (-1.69, 7.29)	1.58 (-3.35, 6.43)	4.25 (-0.84, 9.28)	2.78 (-2.26, 7.63)	5.10 (-0.09, 10.15)	4.09 (-0.54, 8.60)
SGAs	0.91 (-0.56, 2.35)	0.57 (-2.15, 3.25)	1.04 (-0.57, 2.59)	3.24 (0.22, 6.28)	1.21 (-1.10, 3.51)	0.62 (-1.56, 2.69)	0.81 (-2.86, 4.38)	1.89 (-1.01, 4.76)	4.30 (0.31, 8.31)	0.82 (-1.99, 3.68)	1.88 (0.08, 3.61)	1.93 (-1.19, 4.92)	-0.75 (-3.85, 2.36)	0.60 (-2.57, 3.75)	0.28 (-2.50, 3.09)	0.08 (-2.08, 2.17)	-1.26 (-4.17, 1.65)	1.44 (-1.70, 4.54)	-0.05 (-2.97, 2.84)	2.26 (-0.94, 5.42)	1.28 (-0.96, 3.44)	-2.84 (-7.25, 1.74)
SSRIs+OSA	0.10 (-0.91, 1.16)	-0.25 (-2.62, 2.14)	0.23 (-1.02, 1.50)	2.44 (-0.42, 5.33)	0.40 (-1.95, 2.78)	-0.20 (-2.08, 1.65)	-0.02 (-3.49, 3.51)	1.07 (-1.64, 3.80)	3.46 (-0.37, 7.40)	0.01 (-2.60, 2.66)	1.07 (-0.33, 2.53)	1.11 (-1.80, 4.01)	-1.56 (-4.47, 1.31)	-0.20 (-3.15, 2.84)	-0.52 (-3.08, 2.06)	-0.74 (-2.58, 1.12)	-2.08 (-4.54, 0.44)	0.62 (-2.33, 3.62)	-0.87 (-3.38, 1.65)	1.45 (-1.57, 4.49)	0.46 (-1.49, 2.41)	-3.66 (-7.91, 0.80)	-0.81 (-2.57, 0.99)
STIM	-1.33 (-2.72, 0.07)	-1.68 (-4.40, 0.97)	-1.21 (-2.85, 0.40)	1.01 (-1.96, 4.01)	-1.03 (-3.61, 1.54)	-1.63 (-3.75, 0.46)	-1.44 (-5.01, 2.13)	-0.36 (-3.28, 2.51)	2.02 (-1.90, 6.05)	-1.42 (-4.19, 1.34)	-0.37 (-2.08, 1.34)	-0.34 (-3.43, 2.71)	-2.98 (-6.08, 0.08)	-1.63 (-4.76, 1.49)	-1.97 (-4.68, 0.71)	-2.17 (-4.28, -0.08)	-3.52 (-6.36, -0.60)	-0.81 (-3.95, 2.30)	-2.30 (-5.18, 0.52)	0.02 (-3.11, 3.14)	-0.97 (-3.18, 1.18)	-5.07 (-9.43, -0.54)	-2.25 (-4.24, -0.23)	-1.44 (-3.16, 0.30)
STIM+ACV	-0.90 (-3.31, 1.54)	-1.24 (-4.61, 2.11)	-0.77 (-3.32, 1.82)	1.45 (-2.10, 4.99)	-0.58 (-3.83, 2.64)	-1.21 (-4.09, 1.69)	-1.02 (-5.09, 3.15)	0.07 (-3.39, 3.57)	2.47 (-1.94, 6.93)	-0.98 (-4.40, 2.45)	0.07 (-2.52, 2.72)	0.11 (-3.53, 3.72)	-2.56 (-6.19, 1.10)	-1.20 (-4.81, 2.50)	-1.54 (-4.88, 1.84)	-1.74 (-4.63, 1.13)	-3.06 (-6.59, 0.41)	-0.35 (-4.04, 3.29)	-1.87 (-5.36, 1.61)	0.46 (-3.23, 4.19)	-0.54 (-3.47, 2.38)	-4.63 (-9.48, 0.33)	-1.81 (-4.64, 1.08)	-1.00 (-3.65, 1.62)	0.44 (-2.37, 3.26)

### Sheet: y. Drop. any, ther. pur.
Supplementary Table 3y. All retative effects for dropout for any reason for therapeutic purpose categorization of interventions, from a random-effects network meta-anaysis model (OR, 95% CrI).
Intervention	PLACEBO	ABA	ACV+GABA	ANTID	ARA	COMBO	GLUT	OAA
ABA	0.83 (0.65, 1.07)
ACV+GABA	0.92 (0.71, 1.17)	1.10 (0.77, 1.56)
ANTID	0.96 (0.78, 1.20)	1.16 (0.83, 1.61)	1.05 (0.76, 1.44)
ARA	1.07 (0.88, 1.30)	1.28 (0.93, 1.78)	1.17 (0.85, 1.61)	1.11 (0.83, 1.49)
COMBO	1.05 (0.72, 1.54)	1.26 (0.82, 1.96)	1.15 (0.73, 1.80)	1.09 (0.71, 1.68)	0.98 (0.64, 1.50)
GLUT	1.06 (0.73, 1.51)	1.27 (0.83, 1.94)	1.15 (0.74, 1.79)	1.10 (0.72, 1.66)	0.99 (0.65, 1.49)	1.01 (0.61, 1.66)
OAA	1.08 (0.61, 1.94)	1.30 (0.72, 2.42)	1.18 (0.63, 2.22)	1.12 (0.61, 2.10)	1.01 (0.56, 1.85)	1.03 (0.54, 1.98)	1.02 (0.52, 2.02)
ONA	1.26 (0.92, 1.72)	1.51 (1.01, 2.25)	1.37 (0.92, 2.04)	1.30 (0.90, 1.91)	1.17 (0.82, 1.69)	1.19 (0.74, 1.95)	1.19 (0.74, 1.91)	1.16 (0.61, 2.21)

### Sheet: z. Drop. any, mech.
Supplementary Table 3z. All retative effects for dropout for any reason for mechanistic categorization of interventions, from a random-effects network meta-anaysis model (OR, 95% CrI).
Intervention	placebo	acheis	acv+ms	adr-ant	amlodipine	atomoxetine	baclofen	buspirone	cbd	celecoxib	coc-pk	cq10+lc	da	dis+ntx	disulfiram	ergoloid mesylates	gaba+ssri	gabapentin	ketoconazole	l-dopa+	lorcaserin	ma-ad	machr-ant	mecamylamine	mtp+oxz	ndris	neuropeptide	nmdar-ant	nmdar-ant+adr-ant	nnm-glum	nootropics	ntx	oat	ondansetron	pentoxifylline	pioglitazone	reserpine	sex-h	sgas	ssris+osa	stim	stim+acv
acheis	1.41 (0.75, 2.69)
acv+ms	0.94 (0.72, 1.21)	0.66 (0.34, 1.32)
adr-ant	0.56 (0.33, 0.94)	0.39 (0.17, 0.90)	0.60 (0.33, 1.06)
amlodipine	0.74 (0.27, 2.02)	0.52 (0.16, 1.69)	0.79 (0.28, 2.21)	1.32 (0.43, 4.10)
atomoxetine	1.96 (0.55, 7.22)	1.39 (0.33, 5.88)	2.09 (0.58, 8.03)	3.52 (0.90, 14.74)	2.66 (0.51, 13.79)
baclofen	0.91 (0.44, 1.87)	0.64 (0.24, 1.66)	0.97 (0.45, 2.09)	1.63 (0.67, 3.94)	1.23 (0.36, 4.20)	0.46 (0.10, 1.99)
buspirone	0.35 (0.09, 1.23)	0.25 (0.06, 1.03)	0.38 (0.10, 1.34)	0.63 (0.15, 2.48)	0.48 (0.10, 2.34)	0.18 (0.03, 1.07)	0.39 (0.09, 1.70)
cbd	0.73 (0.24, 2.16)	0.52 (0.14, 1.84)	0.78 (0.25, 2.38)	1.32 (0.39, 4.38)	0.99 (0.22, 4.26)	0.37 (0.07, 1.97)	0.81 (0.22, 3.03)	2.08 (0.39, 11.25)
celecoxib	2.54 (0.42, 17.23)	1.79 (0.27, 13.53)	2.72 (0.45, 18.60)	4.57 (0.70, 32.95)	3.45 (0.45, 30.41)	1.31 (0.14, 13.09)	2.79 (0.41, 21.67)	7.26 (0.81, 71.60)	3.50 (0.43, 30.28)
coc-pk	0.82 (0.48, 1.41)	0.58 (0.25, 1.33)	0.88 (0.48, 1.61)	1.47 (0.70, 3.16)	1.11 (0.36, 3.43)	0.42 (0.10, 1.67)	0.91 (0.37, 2.24)	2.31 (0.60, 9.66)	1.12 (0.34, 3.82)	0.32 (0.04, 2.07)
cq10+lc	1.17 (0.33, 4.12)	0.83 (0.20, 3.40)	1.26 (0.35, 4.41)	2.09 (0.52, 8.30)	1.58 (0.31, 8.01)	0.59 (0.10, 3.60)	1.28 (0.30, 5.55)	3.27 (0.56, 21.05)	1.59 (0.30, 8.82)	0.46 (0.05, 4.01)	1.43 (0.36, 5.67)
da	1.39 (0.85, 2.22)	0.98 (0.44, 2.14)	1.49 (0.85, 2.52)	2.49 (1.21, 5.07)	1.88 (0.61, 5.59)	0.71 (0.17, 2.75)	1.54 (0.63, 3.64)	3.92 (1.01, 15.79)	1.89 (0.57, 6.30)	0.54 (0.08, 3.49)	1.69 (0.80, 3.41)	1.18 (0.30, 4.54)
dis+ntx	1.59 (0.67, 3.79)	1.12 (0.38, 3.25)	1.70 (0.68, 4.20)	2.85 (1.03, 7.89)	2.14 (0.57, 8.24)	0.81 (0.17, 3.80)	1.76 (0.57, 5.47)	4.50 (0.96, 21.64)	2.18 (0.54, 8.77)	0.63 (0.08, 4.71)	1.94 (0.70, 5.32)	1.36 (0.29, 6.32)	1.15 (0.43, 3.15)
disulfiram	1.17 (0.76, 1.81)	0.83 (0.38, 1.79)	1.25 (0.76, 2.07)	2.11 (1.07, 4.17)	1.59 (0.53, 4.67)	0.60 (0.15, 2.30)	1.29 (0.55, 3.07)	3.32 (0.89, 13.21)	1.59 (0.50, 5.27)	0.46 (0.07, 2.85)	1.43 (0.73, 2.82)	1.01 (0.26, 3.86)	0.84 (0.45, 1.64)	0.74 (0.30, 1.78)
ergoloid mesylates	0.32 (0.08, 1.23)	0.23 (0.05, 1.00)	0.34 (0.08, 1.35)	0.58 (0.12, 2.39)	0.43 (0.08, 2.32)	0.16 (0.02, 1.02)	0.36 (0.07, 1.65)	0.91 (0.13, 6.02)	0.44 (0.07, 2.48)	0.12 (0.01, 1.18)	0.39 (0.08, 1.64)	0.27 (0.04, 1.77)	0.23 (0.05, 0.90)	0.20 (0.04, 1.00)	0.28 (0.06, 1.15)
gaba+ssri	0.66 (0.22, 2.02)	0.47 (0.13, 1.71)	0.71 (0.23, 2.23)	1.19 (0.35, 4.16)	0.90 (0.20, 4.02)	0.34 (0.06, 1.86)	0.74 (0.19, 2.75)	1.89 (0.35, 10.40)	0.91 (0.19, 4.35)	0.26 (0.03, 2.05)	0.81 (0.24, 2.82)	0.58 (0.11, 3.05)	0.48 (0.15, 1.61)	0.42 (0.10, 1.71)	0.57 (0.17, 1.88)	2.08 (0.37, 13.03)
gabapentin	0.62 (0.07, 3.45)	0.43 (0.05, 2.71)	0.66 (0.07, 3.64)	1.12 (0.12, 6.70)	0.83 (0.08, 6.18)	0.31 (0.03, 2.66)	0.68 (0.07, 4.45)	1.74 (0.15, 15.10)	0.83 (0.08, 6.53)	0.24 (0.01, 3.03)	0.75 (0.08, 4.56)	0.52 (0.04, 4.51)	0.45 (0.05, 2.68)	0.39 (0.04, 2.68)	0.53 (0.06, 3.16)	1.92 (0.15, 18.03)	0.92 (0.08, 7.24)
ketoconazole	2.60 (0.30, 27.09)	1.85 (0.19, 20.56)	2.77 (0.32, 29.46)	4.66 (0.52, 51.66)	3.55 (0.32, 44.63)	1.34 (0.11, 19.01)	2.89 (0.29, 32.88)	7.36 (0.60, 104.05)	3.55 (0.31, 47.92)	1.02 (0.06, 19.88)	3.19 (0.34, 34.53)	2.26 (0.18, 31.30)	1.88 (0.21, 20.57)	1.64 (0.16, 19.40)	2.23 (0.25, 23.97)	8.24 (0.64, 132.30)	3.92 (0.34, 53.03)	4.37 (0.27, 96.83)
l-dopa+	0.76 (0.51, 1.14)	0.54 (0.25, 1.14)	0.81 (0.50, 1.32)	1.36 (0.71, 2.67)	1.04 (0.35, 3.03)	0.39 (0.10, 1.50)	0.84 (0.37, 1.96)	2.14 (0.58, 8.50)	1.04 (0.33, 3.40)	0.30 (0.04, 1.89)	0.93 (0.48, 1.83)	0.65 (0.17, 2.50)	0.55 (0.30, 1.03)	0.48 (0.19, 1.25)	0.65 (0.36, 1.18)	2.36 (0.61, 10.00)	1.14 (0.35, 3.69)	1.23 (0.21, 11.27)	0.29 (0.03, 2.61)
lorcaserin	0.93 (0.42, 2.13)	0.66 (0.24, 1.88)	0.99 (0.44, 2.36)	1.67 (0.65, 4.40)	1.26 (0.36, 4.62)	0.48 (0.10, 2.16)	1.03 (0.36, 3.06)	2.64 (0.60, 12.23)	1.27 (0.34, 5.05)	0.37 (0.05, 2.56)	1.14 (0.44, 3.04)	0.80 (0.19, 3.69)	0.67 (0.27, 1.75)	0.59 (0.19, 1.96)	0.80 (0.32, 2.01)	2.93 (0.61, 14.51)	1.40 (0.36, 5.53)	1.50 (0.23, 15.07)	0.36 (0.03, 3.54)	1.22 (0.51, 3.04)
ma-ad	1.02 (0.73, 1.40)	0.72 (0.35, 1.48)	1.09 (0.73, 1.60)	1.82 (0.99, 3.38)	1.38 (0.48, 3.94)	0.52 (0.13, 1.95)	1.12 (0.51, 2.47)	2.85 (0.80, 11.15)	1.38 (0.45, 4.46)	0.40 (0.06, 2.47)	1.24 (0.66, 2.31)	0.87 (0.24, 3.25)	0.73 (0.42, 1.31)	0.64 (0.25, 1.60)	0.87 (0.50, 1.49)	3.14 (0.80, 13.71)	1.53 (0.48, 4.80)	1.62 (0.29, 14.74)	0.39 (0.04, 3.45)	1.34 (0.79, 2.20)	1.09 (0.45, 2.55)
machr-ant	0.56 (0.27, 1.16)	0.40 (0.15, 1.05)	0.60 (0.27, 1.29)	1.01 (0.41, 2.47)	0.77 (0.22, 2.59)	0.29 (0.06, 1.25)	0.62 (0.22, 1.74)	1.59 (0.37, 7.09)	0.77 (0.21, 2.88)	0.22 (0.03, 1.52)	0.68 (0.28, 1.68)	0.48 (0.11, 2.05)	0.40 (0.17, 0.99)	0.35 (0.11, 1.09)	0.48 (0.20, 1.12)	1.76 (0.37, 8.75)	0.85 (0.22, 3.15)	0.91 (0.14, 8.72)	0.21 (0.02, 2.17)	0.74 (0.32, 1.70)	0.60 (0.20, 1.77)	0.55 (0.25, 1.22)
mecamylamine	6.67 (0.71, 169.39)	4.74 (0.46, 124.68)	7.08 (0.75, 181.40)	12.04 (1.23, 312.10)	9.13 (0.76, 269.42)	3.46 (0.25, 109.86)	7.40 (0.68, 201.55)	19.16 (1.40, 585.15)	9.20 (0.76, 278.03)	2.71 (0.14, 96.86)	8.20 (0.79, 214.55)	5.86 (0.42, 182.54)	4.83 (0.47, 126.14)	4.21 (0.38, 118.16)	5.73 (0.57, 152.31)	21.59 (1.41, 711.39)	10.12 (0.79, 295.92)	11.61 (0.60, 504.55)	2.66 (0.10, 119.67)	8.71 (0.90, 226.87)	7.22 (0.64, 201.62)	6.56 (0.69, 168.19)	11.85 (1.14, 319.73)
mtp+oxz	2.03 (0.49, 8.70)	1.43 (0.30, 7.09)	2.17 (0.50, 9.49)	3.64 (0.82, 16.95)	2.75 (0.49, 15.71)	1.04 (0.15, 7.03)	2.24 (0.46, 11.29)	5.77 (0.87, 39.77)	2.74 (0.46, 17.04)	0.78 (0.07, 8.12)	2.47 (0.53, 11.80)	1.73 (0.26, 11.75)	1.46 (0.33, 6.89)	1.28 (0.24, 6.81)	1.74 (0.39, 7.96)	6.35 (0.89, 49.24)	3.04 (0.50, 19.43)	3.33 (0.35, 43.76)	0.76 (0.05, 10.48)	2.66 (0.61, 12.01)	2.17 (0.43, 11.16)	2.00 (0.47, 8.88)	3.60 (0.70, 18.65)	0.30 (0.01, 4.52)
ndris	1.35 (0.70, 2.60)	0.95 (0.38, 2.40)	1.44 (0.72, 2.92)	2.42 (1.04, 5.66)	1.83 (0.55, 6.03)	0.69 (0.16, 2.94)	1.49 (0.56, 4.03)	3.80 (0.92, 16.50)	1.85 (0.51, 6.66)	0.54 (0.07, 3.50)	1.65 (0.71, 3.85)	1.16 (0.28, 4.79)	0.97 (0.43, 2.23)	0.85 (0.29, 2.53)	1.15 (0.52, 2.54)	4.22 (0.92, 20.32)	2.02 (0.56, 7.41)	2.18 (0.35, 21.03)	0.52 (0.05, 4.83)	1.77 (0.82, 3.83)	1.44 (0.51, 4.04)	1.32 (0.64, 2.77)	2.40 (0.89, 6.48)	0.20 (0.01, 2.12)	0.67 (0.14, 3.19)
neuropeptide	1.85 (0.34, 11.10)	1.31 (0.21, 8.80)	1.98 (0.35, 11.94)	3.34 (0.56, 21.87)	2.53 (0.34, 19.53)	0.95 (0.11, 8.38)	2.05 (0.32, 14.14)	5.28 (0.64, 47.83)	2.54 (0.32, 21.12)	0.73 (0.06, 8.90)	2.27 (0.38, 14.72)	1.60 (0.19, 14.14)	1.34 (0.23, 8.59)	1.17 (0.17, 8.46)	1.59 (0.28, 9.79)	5.87 (0.66, 58.87)	2.80 (0.37, 22.59)	3.08 (0.27, 47.73)	0.71 (0.04, 11.96)	2.46 (0.42, 14.89)	1.99 (0.30, 13.97)	1.81 (0.33, 11.31)	3.30 (0.52, 23.15)	0.27 (0.01, 4.82)	0.92 (0.10, 8.93)	1.38 (0.22, 9.27)
nmdar-ant	0.94 (0.62, 1.41)	0.66 (0.31, 1.40)	1.00 (0.62, 1.62)	1.68 (0.90, 3.14)	1.27 (0.43, 3.74)	0.48 (0.12, 1.83)	1.03 (0.46, 2.36)	2.64 (0.71, 10.64)	1.28 (0.40, 4.13)	0.37 (0.05, 2.32)	1.14 (0.58, 2.22)	0.80 (0.21, 3.00)	0.67 (0.36, 1.28)	0.59 (0.23, 1.54)	0.80 (0.44, 1.46)	2.93 (0.71, 12.93)	1.41 (0.43, 4.52)	1.52 (0.26, 13.87)	0.36 (0.03, 3.21)	1.23 (0.69, 2.18)	1.01 (0.40, 2.43)	0.92 (0.55, 1.53)	1.67 (0.73, 3.85)	0.14 (0.01, 1.38)	0.46 (0.10, 2.01)	0.69 (0.32, 1.49)	0.50 (0.08, 2.92)
nmdar-ant+adr-ant	0.95 (0.41, 2.18)	0.67 (0.23, 1.93)	1.01 (0.42, 2.47)	1.70 (0.70, 4.13)	1.28 (0.35, 4.76)	0.48 (0.10, 2.23)	1.04 (0.34, 3.21)	2.71 (0.58, 12.81)	1.29 (0.32, 5.29)	0.37 (0.05, 2.72)	1.15 (0.43, 3.14)	0.81 (0.18, 3.74)	0.68 (0.26, 1.81)	0.59 (0.19, 1.97)	0.80 (0.32, 2.12)	2.95 (0.60, 15.66)	1.42 (0.35, 5.70)	1.54 (0.23, 15.96)	0.36 (0.03, 3.68)	1.24 (0.49, 3.10)	1.02 (0.32, 3.14)	0.93 (0.38, 2.30)	1.69 (0.55, 5.14)	0.14 (0.01, 1.56)	0.47 (0.09, 2.40)	0.70 (0.24, 2.00)	0.51 (0.07, 3.35)	1.01 (0.43, 2.40)
nnm-glum	1.32 (0.65, 2.74)	0.94 (0.36, 2.46)	1.41 (0.67, 3.05)	2.38 (0.98, 5.78)	1.80 (0.53, 6.10)	0.67 (0.15, 2.91)	1.46 (0.53, 4.05)	3.76 (0.89, 16.30)	1.81 (0.49, 6.64)	0.52 (0.07, 3.65)	1.62 (0.66, 3.99)	1.13 (0.27, 4.91)	0.95 (0.41, 2.32)	0.83 (0.27, 2.55)	1.13 (0.49, 2.64)	4.10 (0.91, 20.74)	1.99 (0.53, 7.48)	2.16 (0.33, 20.85)	0.51 (0.04, 4.96)	1.74 (0.77, 3.93)	1.43 (0.48, 4.10)	1.30 (0.60, 2.88)	2.35 (0.86, 6.61)	0.20 (0.01, 2.10)	0.65 (0.13, 3.20)	0.98 (0.37, 2.61)	0.71 (0.11, 4.60)	1.42 (0.62, 3.23)	1.40 (0.46, 4.22)
nootropics	2.29 (0.73, 7.44)	1.62 (0.43, 6.08)	2.45 (0.76, 8.22)	4.10 (1.17, 14.74)	3.11 (0.68, 14.60)	1.18 (0.20, 6.62)	2.54 (0.65, 10.07)	6.46 (1.20, 37.75)	3.12 (0.65, 15.64)	0.90 (0.10, 7.57)	2.80 (0.78, 10.18)	1.97 (0.37, 11.02)	1.66 (0.49, 6.00)	1.44 (0.34, 6.27)	1.95 (0.58, 6.84)	7.17 (1.21, 46.07)	3.45 (0.70, 17.23)	3.77 (0.47, 42.71)	0.88 (0.07, 10.30)	3.01 (0.90, 10.35)	2.45 (0.60, 10.35)	2.24 (0.69, 7.64)	4.09 (1.06, 16.10)	0.34 (0.01, 4.31)	1.14 (0.18, 7.02)	1.70 (0.45, 6.56)	1.23 (0.15, 9.60)	2.45 (0.72, 8.57)	2.41 (0.59, 10.18)	1.74 (0.44, 6.73)
ntx	1.10 (0.60, 2.00)	0.77 (0.33, 1.85)	1.17 (0.61, 2.22)	1.97 (0.88, 4.40)	1.48 (0.47, 4.75)	0.56 (0.13, 2.33)	1.21 (0.47, 3.09)	3.08 (0.78, 13.24)	1.48 (0.44, 5.28)	0.43 (0.06, 2.88)	1.34 (0.60, 2.94)	0.94 (0.23, 3.83)	0.79 (0.37, 1.74)	0.69 (0.28, 1.71)	0.93 (0.48, 1.83)	3.43 (0.79, 16.06)	1.65 (0.47, 5.70)	1.76 (0.29, 16.34)	0.42 (0.04, 3.95)	1.44 (0.71, 2.87)	1.18 (0.43, 3.14)	1.08 (0.55, 2.14)	1.95 (0.77, 5.00)	0.16 (0.01, 1.67)	0.54 (0.11, 2.52)	0.81 (0.33, 1.98)	0.59 (0.09, 3.59)	1.17 (0.56, 2.43)	1.16 (0.41, 3.23)	0.83 (0.33, 2.06)	0.48 (0.13, 1.74)
oat	96.66 (0.82, 1866322.45)	67.17 (0.56, 1407691.15)	102.40 (0.88, 2089060.19)	171.72 (1.43, 3302490.13)	131.88 (0.97, 2767796.28)	48.56 (0.34, 1037638.62)	105.74 (0.86, 2182134.83)	281.29 (1.87, 5739242.49)	132.78 (0.98, 2634880.89)	38.86 (0.22, 832191.78)	116.11 (0.96, 2284992.11)	83.93 (0.58, 1721857.26)	69.92 (0.59, 1402532.95)	61.37 (0.47, 1209305.93)	81.91 (0.69, 1621489.70)	313.47 (2.07, 6133019.75)	149.28 (1.03, 2903244.20)	174.93 (0.93, 3450813.92)	38.25 (0.17, 1014868.54)	127.90 (1.05, 2507227.83)	102.17 (0.83, 2188107.81)	95.83 (0.80, 1877746.94)	169.64 (1.38, 3555779.54)	14.30 (0.04, 387662.41)	48.69 (0.31, 1032736.10)	72.48 (0.59, 1345104.48)	53.11 (0.29, 1173672.18)	103.55 (0.85, 2019698.20)	102.24 (0.81, 2035805.55)	74.11 (0.59, 1356174.98)	41.59 (0.29, 873198.82)	87.00 (0.71, 1688254.42)
ondansetron	0.49 (0.18, 1.29)	0.35 (0.11, 1.09)	0.52 (0.19, 1.42)	0.88 (0.29, 2.68)	0.67 (0.17, 2.67)	0.25 (0.05, 1.25)	0.54 (0.16, 1.79)	1.39 (0.29, 6.96)	0.67 (0.16, 2.91)	0.19 (0.02, 1.47)	0.60 (0.20, 1.80)	0.42 (0.08, 2.08)	0.35 (0.12, 1.06)	0.31 (0.09, 1.11)	0.42 (0.14, 1.20)	1.52 (0.30, 8.69)	0.74 (0.17, 3.20)	0.80 (0.11, 8.32)	0.19 (0.02, 1.97)	0.65 (0.22, 1.83)	0.53 (0.15, 1.84)	0.48 (0.18, 1.33)	0.87 (0.26, 2.95)	0.07 (0.00, 0.85)	0.24 (0.04, 1.38)	0.37 (0.11, 1.15)	0.26 (0.04, 1.88)	0.52 (0.18, 1.51)	0.52 (0.14, 1.87)	0.37 (0.11, 1.23)	0.21 (0.05, 0.95)	0.45 (0.14, 1.38)	0.01 (0.00, 0.66)
pentoxifylline	0.34 (0.01, 2.67)	0.24 (0.01, 2.08)	0.36 (0.01, 2.88)	0.60 (0.02, 5.18)	0.45 (0.01, 4.58)	0.17 (0.00, 2.00)	0.37 (0.01, 3.38)	0.93 (0.03, 10.95)	0.45 (0.01, 4.82)	0.12 (0.00, 2.09)	0.41 (0.01, 3.50)	0.28 (0.01, 3.29)	0.24 (0.01, 2.07)	0.21 (0.01, 1.96)	0.29 (0.01, 2.40)	1.03 (0.03, 12.89)	0.50 (0.02, 5.44)	0.53 (0.01, 11.02)	0.12 (0.00, 2.74)	0.44 (0.02, 3.64)	0.36 (0.01, 3.29)	0.33 (0.01, 2.70)	0.60 (0.02, 5.45)	0.04 (0.00, 1.12)	0.16 (0.00, 2.12)	0.25 (0.01, 2.25)	0.17 (0.00, 2.72)	0.36 (0.01, 2.97)	0.35 (0.01, 3.39)	0.26 (0.01, 2.08)	0.14 (0.00, 1.62)	0.31 (0.01, 2.71)	0.00 (0.00, 0.73)	0.68 (0.02, 6.91)
pioglitazone	1.39 (0.25, 8.11)	0.99 (0.16, 6.38)	1.49 (0.26, 8.75)	2.50 (0.42, 15.54)	1.91 (0.26, 14.53)	0.71 (0.08, 6.24)	1.55 (0.24, 10.60)	3.98 (0.47, 36.19)	1.92 (0.26, 15.21)	0.55 (0.04, 6.86)	1.71 (0.28, 10.90)	1.19 (0.14, 10.52)	1.01 (0.17, 6.23)	0.88 (0.13, 6.29)	1.19 (0.20, 7.29)	4.43 (0.49, 40.02)	2.10 (0.27, 16.90)	2.32 (0.20, 37.94)	0.53 (0.03, 8.65)	1.83 (0.31, 11.19)	1.48 (0.22, 10.01)	1.37 (0.24, 8.29)	2.48 (0.39, 16.93)	0.20 (0.01, 3.85)	0.69 (0.08, 6.78)	1.03 (0.17, 6.84)	0.76 (0.06, 8.81)	1.48 (0.26, 9.03)	1.48 (0.22, 10.82)	1.05 (0.17, 7.03)	0.61 (0.08, 5.02)	1.28 (0.21, 8.16)	0.01 (0.00, 2.43)	2.85 (0.40, 21.41)	4.37 (0.26, 164.20)
reserpine	0.96 (0.41, 2.26)	0.67 (0.24, 1.98)	1.02 (0.43, 2.48)	1.71 (0.64, 4.73)	1.29 (0.35, 4.88)	0.48 (0.10, 2.25)	1.05 (0.35, 3.27)	2.70 (0.59, 13.02)	1.30 (0.33, 5.27)	0.37 (0.05, 2.72)	1.16 (0.44, 3.20)	0.81 (0.18, 3.86)	0.68 (0.26, 1.87)	0.60 (0.18, 2.04)	0.81 (0.31, 2.14)	2.96 (0.61, 16.10)	1.43 (0.36, 5.78)	1.54 (0.26, 14.70)	0.37 (0.03, 3.69)	1.25 (0.49, 3.27)	1.02 (0.31, 3.30)	0.94 (0.38, 2.34)	1.69 (0.56, 5.34)	0.14 (0.00, 1.59)	0.47 (0.09, 2.47)	0.71 (0.24, 2.10)	0.51 (0.07, 3.41)	1.01 (0.40, 2.65)	1.00 (0.31, 3.36)	0.72 (0.24, 2.23)	0.42 (0.10, 1.71)	0.87 (0.31, 2.48)	0.01 (0.00, 1.29)	1.94 (0.54, 7.19)	2.87 (0.30, 83.00)	0.68 (0.10, 4.63)
sex-h	3.95 (1.42, 12.25)	2.79 (0.83, 10.10)	4.23 (1.46, 13.40)	7.13 (2.26, 25.09)	5.43 (1.27, 24.29)	2.04 (0.37, 11.16)	4.41 (1.25, 16.66)	11.45 (2.21, 62.19)	5.44 (1.22, 25.97)	1.58 (0.18, 13.08)	4.84 (1.52, 16.79)	3.46 (0.65, 18.33)	2.87 (0.92, 9.69)	2.52 (0.65, 10.28)	3.38 (1.11, 11.22)	12.41 (2.23, 77.54)	5.98 (1.32, 28.73)	6.49 (0.86, 71.43)	1.52 (0.12, 17.43)	5.21 (1.72, 17.23)	4.27 (1.16, 16.81)	3.92 (1.33, 12.62)	7.10 (2.02, 26.57)	0.59 (0.02, 7.64)	1.97 (0.33, 12.20)	2.94 (0.87, 10.89)	2.15 (0.26, 16.88)	4.23 (1.42, 13.99)	4.21 (1.12, 17.15)	2.98 (0.85, 11.32)	1.73 (0.36, 8.63)	3.64 (1.11, 12.75)	0.04 (0.00, 5.79)	8.11 (1.95, 36.39)	12.17 (1.16, 367.98)	2.88 (0.37, 21.70)	4.18 (1.07, 17.09)
sgas	0.69 (0.38, 1.26)	0.49 (0.21, 1.19)	0.74 (0.39, 1.41)	1.25 (0.56, 2.77)	0.94 (0.29, 3.05)	0.35 (0.08, 1.47)	0.76 (0.30, 2.00)	1.96 (0.49, 8.23)	0.95 (0.27, 3.34)	0.28 (0.04, 1.82)	0.84 (0.38, 1.89)	0.59 (0.16, 2.22)	0.50 (0.23, 1.09)	0.44 (0.15, 1.24)	0.59 (0.28, 1.24)	2.15 (0.49, 10.11)	1.04 (0.29, 3.63)	1.12 (0.18, 10.66)	0.27 (0.02, 2.48)	0.91 (0.44, 1.90)	0.75 (0.27, 2.01)	0.68 (0.35, 1.35)	1.23 (0.48, 3.19)	0.10 (0.00, 1.08)	0.34 (0.07, 1.60)	0.51 (0.21, 1.24)	0.37 (0.06, 2.27)	0.74 (0.35, 1.52)	0.73 (0.26, 2.03)	0.52 (0.21, 1.32)	0.30 (0.08, 1.10)	0.63 (0.27, 1.47)	0.01 (0.00, 0.87)	1.42 (0.45, 4.43)	2.06 (0.24, 58.34)	0.50 (0.08, 3.04)	0.73 (0.25, 2.05)	0.17 (0.05, 0.58)
ssris+osa	1.02 (0.75, 1.36)	0.72 (0.36, 1.45)	1.09 (0.73, 1.59)	1.83 (1.00, 3.33)	1.38 (0.48, 3.88)	0.52 (0.14, 1.91)	1.12 (0.51, 2.47)	2.89 (0.79, 10.96)	1.39 (0.45, 4.32)	0.40 (0.06, 2.45)	1.24 (0.66, 2.27)	0.88 (0.24, 3.23)	0.73 (0.43, 1.30)	0.64 (0.25, 1.61)	0.87 (0.51, 1.45)	3.17 (0.79, 13.79)	1.53 (0.50, 4.53)	1.64 (0.29, 14.75)	0.39 (0.04, 3.44)	1.35 (0.79, 2.19)	1.10 (0.45, 2.52)	1.00 (0.65, 1.55)	1.81 (0.82, 3.99)	0.15 (0.01, 1.46)	0.50 (0.11, 2.14)	0.76 (0.36, 1.54)	0.55 (0.09, 3.10)	1.09 (0.65, 1.79)	1.08 (0.44, 2.59)	0.77 (0.35, 1.65)	0.44 (0.13, 1.45)	0.93 (0.48, 1.81)	0.01 (0.00, 1.22)	2.07 (0.75, 5.73)	3.02 (0.38, 81.43)	0.73 (0.12, 4.12)	1.07 (0.42, 2.59)	0.26 (0.08, 0.75)	1.47 (0.74, 2.90)
stim	1.07 (0.83, 1.41)	0.76 (0.38, 1.53)	1.15 (0.80, 1.66)	1.93 (1.08, 3.51)	1.46 (0.52, 4.12)	0.55 (0.15, 2.02)	1.19 (0.55, 2.62)	3.03 (0.84, 11.55)	1.46 (0.48, 4.64)	0.42 (0.06, 2.56)	1.31 (0.72, 2.41)	0.92 (0.25, 3.39)	0.77 (0.45, 1.37)	0.68 (0.28, 1.67)	0.92 (0.56, 1.52)	3.36 (0.85, 14.43)	1.62 (0.51, 4.96)	1.73 (0.31, 15.58)	0.41 (0.04, 3.62)	1.41 (0.89, 2.28)	1.16 (0.50, 2.65)	1.06 (0.70, 1.63)	1.91 (0.89, 4.22)	0.16 (0.01, 1.55)	0.53 (0.12, 2.25)	0.80 (0.39, 1.64)	0.58 (0.09, 3.26)	1.14 (0.71, 1.88)	1.14 (0.48, 2.73)	0.81 (0.38, 1.74)	0.47 (0.14, 1.51)	0.98 (0.52, 1.87)	0.01 (0.00, 1.31)	2.19 (0.81, 6.07)	3.17 (0.40, 87.06)	0.78 (0.13, 4.37)	1.13 (0.46, 2.75)	0.27 (0.09, 0.79)	1.56 (0.81, 2.99)	1.05 (0.71, 1.61)
stim+acv	0.85 (0.47, 1.53)	0.60 (0.25, 1.45)	0.91 (0.48, 1.73)	1.52 (0.70, 3.38)	1.15 (0.36, 3.71)	0.43 (0.10, 1.75)	0.93 (0.37, 2.35)	2.39 (0.61, 10.17)	1.15 (0.34, 4.03)	0.34 (0.04, 2.22)	1.03 (0.46, 2.30)	0.73 (0.18, 2.97)	0.61 (0.29, 1.33)	0.53 (0.19, 1.52)	0.73 (0.35, 1.50)	2.64 (0.61, 12.40)	1.28 (0.36, 4.32)	1.36 (0.22, 12.67)	0.33 (0.03, 3.07)	1.12 (0.55, 2.26)	0.91 (0.33, 2.45)	0.83 (0.43, 1.64)	1.50 (0.60, 3.86)	0.13 (0.00, 1.33)	0.42 (0.09, 1.93)	0.63 (0.26, 1.54)	0.46 (0.07, 2.78)	0.90 (0.44, 1.87)	0.90 (0.32, 2.48)	0.64 (0.25, 1.62)	0.37 (0.10, 1.35)	0.77 (0.34, 1.79)	0.01 (0.00, 1.07)	1.72 (0.55, 5.45)	2.54 (0.28, 70.31)	0.61 (0.09, 3.71)	0.89 (0.31, 2.49)	0.21 (0.06, 0.70)	1.22 (0.53, 2.84)	0.83 (0.43, 1.62)	0.79 (0.41, 1.49)
varenicline	1.24 (0.51, 2.93)	0.87 (0.30, 2.59)	1.33 (0.52, 3.26)	2.23 (0.79, 6.25)	1.68 (0.44, 6.36)	0.63 (0.13, 3.00)	1.37 (0.44, 4.33)	3.54 (0.75, 16.80)	1.69 (0.41, 6.82)	0.49 (0.06, 3.49)	1.51 (0.53, 4.19)	1.07 (0.23, 5.03)	0.90 (0.33, 2.44)	0.78 (0.23, 2.63)	1.06 (0.39, 2.80)	3.88 (0.77, 20.80)	1.86 (0.45, 7.57)	2.02 (0.29, 20.17)	0.47 (0.04, 4.89)	1.63 (0.61, 4.18)	1.33 (0.40, 4.24)	1.22 (0.47, 3.11)	2.20 (0.69, 7.01)	0.18 (0.01, 2.07)	0.61 (0.11, 3.26)	0.91 (0.30, 2.74)	0.66 (0.09, 4.60)	1.32 (0.50, 3.53)	1.31 (0.39, 4.38)	0.93 (0.29, 2.90)	0.54 (0.12, 2.26)	1.13 (0.39, 3.23)	0.01 (0.00, 1.69)	2.52 (0.68, 9.41)	3.75 (0.38, 113.33)	0.89 (0.12, 6.02)	1.30 (0.36, 4.36)	0.31 (0.07, 1.20)	1.79 (0.61, 5.20)	1.22 (0.47, 3.07)	1.15 (0.45, 2.83)	1.46 (0.49, 4.22)

### Sheet: aa. Drop. AE, ther. pur.
Supplementary Table 3aa. All retative effects for dropout due to adverse events for therapeutic purpose categorization of interventions, from a random-effects network meta-anaysis model (OR, 95% CrI).
Intervention	PLACEBO	ABA	ACV+GABA	ANTID	ARA	COMBO	GLUT	OAA
ABA	3.19 (1.21, 9.69)
ACV+GABA	1.52 (0.63, 4.18)	0.48 (0.13, 1.80)
ANTID	1.74 (0.89, 3.85)	0.55 (0.15, 1.86)	1.14 (0.35, 3.64)
ARA	0.89 (0.40, 1.99)	0.28 (0.07, 0.98)	0.59 (0.16, 1.86)	0.51 (0.16, 1.46)
COMBO	2.69 (0.23, 65.69)	0.84 (0.06, 23.97)	1.77 (0.12, 47.79)	1.54 (0.12, 39.54)	3.04 (0.23, 84.21)
GLUT	0.67 (0.02, 8.73)	0.20 (0.01, 3.34)	0.42 (0.01, 6.46)	0.38 (0.01, 4.70)	0.74 (0.02, 11.55)	0.23 (0.00, 8.35)
OAA	0.43 (0.01, 6.72)	0.13 (0.00, 2.56)	0.28 (0.01, 5.05)	0.24 (0.01, 4.15)	0.49 (0.01, 8.53)	0.15 (0.00, 6.45)	0.66 (0.01, 53.00)
ONA	2.04 (0.46, 9.71)	0.63 (0.10, 3.97)	1.33 (0.24, 7.46)	1.16 (0.23, 6.06)	2.30 (0.42, 13.23)	0.75 (0.02, 14.26)	3.15 (0.16, 131.09)	4.91 (0.20, 226.82)

### Sheet: ab. Drop. AE, mech.
Supplementary Table 3ab. All retative effects for dropout due to adverse events for mechanistic categorization of interventions, from a random-effects network meta-anaysis model (OR, 95% CrI).
Intervention	Placebo	AChEIs	ACV+MS	ADR-ANT	Baclofen	Celecoxib	Coc-PK	DA	Disulfiram	Gabapentin	L-DOPA+	MA-AD	MTP+OXZ	NMDAR-ANT	NTX	Reserpine	SGAs	SSRIs+OSA	STIM	STIM+ACV
AChEIs	2.69 (0.29, 23.52)
ACV+MS	1.86 (0.74, 5.80)	0.71 (0.07, 7.43)
ADR-ANT	41.59 (0.12, 1734031.07)	15.59 (0.03, 898283.58)	21.61 (0.06, 973243.69)
Baclofen	0.41 (0.01, 6.93)	0.15 (0.00, 5.41)	0.21 (0.01, 3.94)	0.01 (0.00, 7.96)
Celecoxib	228.23 (1.19, 7313668.83)	93.28 (0.27, 3476326.96)	123.69 (0.55, 4067365.96)	5.95 (0.00, 734051.88)	684.34 (1.27, 36996067.65)
Coc-PK	1.25 (0.17, 12.19)	0.48 (0.02, 10.36)	0.66 (0.07, 7.71)	0.03 (0.00, 17.23)	3.24 (0.09, 195.45)	0.01 (0.00, 1.89)
DA	58.03 (0.18, 1857987.62)	22.44 (0.04, 785203.07)	30.33 (0.08, 936664.57)	1.36 (0.00, 234066.03)	174.73 (0.22, 9615604.17)	0.24 (0.00, 27755.91)	47.77 (0.09, 1735029.95)
Disulfiram	210.16 (5.09, 411084.57)	84.50 (0.90, 204782.97)	113.47 (2.18, 220632.53)	5.84 (0.00, 65053.44)	647.98 (4.14, 1696138.02)	0.97 (0.00, 7777.86)	174.81 (2.01, 381553.24)	3.97 (0.00, 45770.80)
Gabapentin	0.00 (0.00, 3.09)	0.00 (0.00, 1.77)	0.00 (0.00, 1.73)	0.00 (0.00, 0.99)	0.00 (0.00, 17.88)	0.00 (0.00, 0.14)	0.00 (0.00, 3.28)	0.00 (0.00, 0.62)	0.00 (0.00, 0.06)
L-DOPA+	0.43 (0.04, 2.97)	0.16 (0.01, 3.23)	0.22 (0.02, 1.95)	0.01 (0.00, 5.03)	1.05 (0.03, 59.94)	0.00 (0.00, 0.57)	0.33 (0.01, 5.71)	0.01 (0.00, 3.22)	0.00 (0.00, 0.15)	258.37 (0.09, 2359270278.14)
MA-AD	1.05 (0.38, 3.14)	0.39 (0.04, 4.67)	0.57 (0.12, 2.21)	0.03 (0.00, 9.53)	2.63 (0.13, 106.15)	0.00 (0.00, 1.05)	0.84 (0.07, 8.13)	0.02 (0.00, 7.08)	0.00 (0.00, 0.25)	663.25 (0.30, 6617349955.30)	2.49 (0.27, 31.15)
MTP+OXZ	86.01 (0.38, 2587367.85)	33.58 (0.09, 1169747.88)	46.24 (0.17, 1504530.96)	2.23 (0.00, 317973.94)	259.24 (0.42, 11349513.74)	0.35 (0.00, 47549.03)	71.86 (0.17, 2588611.71)	1.53 (0.00, 205022.50)	0.37 (0.00, 22194.52)	135641.71 (2.73, 9491177534504.07)	230.90 (0.60, 7380114.71)	82.11 (0.31, 2612392.17)
NMDAR-ANT	0.50 (0.02, 6.78)	0.18 (0.00, 5.58)	0.27 (0.01, 4.19)	0.01 (0.00, 8.49)	1.23 (0.02, 98.60)	0.00 (0.00, 0.92)	0.38 (0.01, 10.11)	0.01 (0.00, 5.30)	0.00 (0.00, 0.25)	291.02 (0.07, 3184951322.81)	1.18 (0.02, 37.41)	0.48 (0.01, 6.26)	0.00 (0.00, 2.86)
NTX	0.36 (0.01, 6.33)	0.13 (0.00, 4.83)	0.19 (0.00, 3.79)	0.01 (0.00, 6.28)	0.90 (0.01, 86.96)	0.00 (0.00, 0.70)	0.28 (0.00, 9.13)	0.01 (0.00, 4.30)	0.00 (0.00, 0.21)	215.96 (0.04, 2493735368.99)	0.83 (0.01, 32.05)	0.34 (0.01, 7.36)	0.00 (0.00, 2.27)	0.72 (0.01, 63.24)
Reserpine	1.21 (0.14, 9.33)	0.45 (0.02, 8.75)	0.64 (0.06, 5.50)	0.03 (0.00, 15.06)	3.04 (0.08, 173.94)	0.00 (0.00, 1.67)	0.96 (0.04, 16.26)	0.02 (0.00, 9.78)	0.01 (0.00, 0.43)	743.82 (0.30, 8388373895.00)	2.92 (0.16, 57.75)	1.13 (0.10, 11.07)	0.01 (0.00, 5.08)	2.45 (0.08, 125.01)	3.40 (0.09, 196.76)
SGAs	2.11 (0.27, 22.63)	0.79 (0.04, 19.45)	1.12 (0.11, 13.45)	0.05 (0.00, 31.22)	5.56 (0.16, 354.89)	0.01 (0.00, 3.42)	1.71 (0.08, 34.54)	0.04 (0.00, 19.59)	0.01 (0.00, 0.95)	1429.77 (0.49, 14038031548.75)	5.14 (0.30, 133.81)	2.01 (0.20, 26.48)	0.02 (0.00, 9.16)	4.45 (0.16, 275.66)	6.15 (0.18, 434.90)	1.79 (0.10, 44.12)
SSRIs+OSA	2.81 (1.10, 7.89)	1.05 (0.11, 10.94)	1.50 (0.36, 5.66)	0.07 (0.00, 25.31)	7.08 (0.35, 280.71)	0.01 (0.00, 2.65)	2.24 (0.20, 21.02)	0.05 (0.00, 17.45)	0.01 (0.00, 0.66)	1793.44 (0.86, 15436813133.82)	6.64 (0.78, 82.91)	2.65 (0.64, 11.26)	0.03 (0.00, 8.55)	5.61 (0.36, 202.73)	7.90 (0.38, 321.39)	2.36 (0.24, 25.28)	1.34 (0.10, 13.42)
STIM	0.93 (0.39, 2.22)	0.35 (0.03, 3.67)	0.50 (0.12, 1.71)	0.02 (0.00, 8.45)	2.30 (0.12, 86.12)	0.00 (0.00, 0.85)	0.74 (0.07, 6.23)	0.02 (0.00, 5.50)	0.00 (0.00, 0.20)	587.25 (0.29, 5596638325.72)	2.18 (0.26, 24.73)	0.88 (0.22, 3.30)	0.01 (0.00, 2.74)	1.85 (0.12, 66.71)	2.62 (0.13, 100.32)	0.78 (0.09, 7.69)	0.44 (0.03, 4.06)	0.33 (0.09, 1.16)
STIM+ACV	1.02 (0.02, 34.63)	0.37 (0.01, 23.47)	0.54 (0.01, 19.94)	0.02 (0.00, 25.77)	2.60 (0.02, 374.59)	0.00 (0.00, 2.85)	0.80 (0.01, 47.34)	0.01 (0.00, 15.86)	0.00 (0.00, 0.94)	688.06 (0.10, 8305180401.92)	2.42 (0.03, 158.55)	0.94 (0.02, 38.38)	0.01 (0.00, 8.63)	2.11 (0.02, 250.52)	2.89 (0.03, 387.31)	0.84 (0.01, 52.09)	0.47 (0.01, 28.33)	0.36 (0.01, 14.18)	1.10 (0.02, 41.36)
Varenicline	0.38 (0.01, 6.27)	0.14 (0.00, 4.89)	0.20 (0.00, 3.79)	0.01 (0.00, 6.07)	0.92 (0.01, 85.92)	0.00 (0.00, 0.72)	0.29 (0.00, 9.12)	0.01 (0.00, 4.12)	0.00 (0.00, 0.20)	232.19 (0.05, 2724241524.47)	0.88 (0.01, 33.94)	0.36 (0.01, 6.95)	0.00 (0.00, 2.15)	0.75 (0.01, 62.86)	1.05 (0.01, 94.07)	0.31 (0.01, 10.59)	0.17 (0.00, 5.90)	0.13 (0.00, 2.61)	0.40 (0.01, 7.54)	0.36 (0.00, 40.38)

### Sheet: ac. Adher., ther. pur.
Supplementary Table 3ac. All retative effects for adherence for therapeutic purpose categorization of interventions, from a random-effects network meta-anaysis model (MD, 95% CrI [proportion of medication taken]).
Intervention	PLACEBO	ABA	ACV+GABA	ANTID	ARA	COMBO	GLUT	OAA
ABA	0.00 (-0.02, 0.03)
ACV+GABA	-0.03 (-0.06, -0.00)	-0.04 (-0.08, 0.00)
ANTID	0.01 (-0.01, 0.04)	0.01 (-0.03, 0.05)	0.04 (0.01, 0.09)
ARA	-0.00 (-0.03, 0.02)	-0.01 (-0.05, 0.03)	0.03 (-0.01, 0.07)	-0.01 (-0.05, 0.02)
COMBO	0.01 (-0.03, 0.04)	0.00 (-0.04, 0.04)	0.04 (-0.01, 0.08)	-0.00 (-0.05, 0.03)	0.01 (-0.03, 0.05)
GLUT	-0.03 (-0.09, 0.02)	-0.04 (-0.10, 0.02)	-0.00 (-0.06, 0.06)	-0.04 (-0.10, 0.02)	-0.03 (-0.09, 0.03)	-0.04 (-0.10, 0.02)
OAA	0.00 (-0.04, 0.04)	-0.00 (-0.05, 0.05)	0.04 (-0.01, 0.09)	-0.01 (-0.06, 0.04)	0.01 (-0.04, 0.06)	-0.00 (-0.06, 0.05)	0.04 (-0.03, 0.10)
ONA	0.00 (-0.04, 0.05)	0.00 (-0.05, 0.05)	0.04 (-0.01, 0.09)	-0.01 (-0.06, 0.04)	0.01 (-0.04, 0.06)	-0.00 (-0.05, 0.05)	0.04 (-0.03, 0.10)	0.00 (-0.06, 0.06)

### Sheet: ad. Adher., mech.
Supplementary Table 3ad. All retative effects for adherence for mechanistic categorization of interventions, from a random-effects network meta-anaysis model (MD, 95% CrI [proportion of medication taken]).
Intervention	Placebo	AChEIs	ACV+MS	ADR-ANT	Amlodipine	Baclofen	Buspirone	DA	Disulfiram	Gaba+SSRI	Gabapentin	L-DOPA+	Lorcaserin	MA-AD	NMDAR-ANT	NMDAR-ANT+ADR-ANT	NNM-GluM	NTX	OAT	Ondansetron	Pioglitazone	Reserpine	SGAs	SSRIs+OSA	STIM	STIM+ACV
AChEIs	0.01 (-0.05, 0.06)
ACV+MS	-0.04 (-0.08, -0.01)	-0.05 (-0.12, 0.02)
ADR-ANT	-0.01 (-0.06, 0.04)	-0.02 (-0.10, 0.06)	0.03 (-0.03, 0.09)
Amlodipine	0.11 (-0.08, 0.30)	0.10 (-0.09, 0.30)	0.15 (-0.04, 0.34)	0.12 (-0.07, 0.32)
Baclofen	0.03 (-0.10, 0.15)	0.02 (-0.12, 0.15)	0.07 (-0.06, 0.19)	0.04 (-0.10, 0.17)	-0.08 (-0.31, 0.14)
Buspirone	-0.00 (-0.12, 0.13)	-0.01 (-0.14, 0.13)	0.04 (-0.09, 0.17)	0.01 (-0.12, 0.15)	-0.11 (-0.34, 0.11)	-0.03 (-0.20, 0.15)
DA	0.00 (-0.08, 0.08)	-0.01 (-0.11, 0.09)	0.04 (-0.05, 0.13)	0.01 (-0.09, 0.11)	-0.11 (-0.32, 0.09)	-0.03 (-0.17, 0.12)	0.00 (-0.15, 0.15)
Disulfiram	-0.02 (-0.10, 0.05)	-0.03 (-0.12, 0.06)	0.02 (-0.06, 0.10)	-0.01 (-0.10, 0.08)	-0.13 (-0.34, 0.07)	-0.05 (-0.19, 0.09)	-0.02 (-0.17, 0.12)	-0.02 (-0.13, 0.09)
Gaba+SSRI	0.02 (-0.03, 0.08)	0.01 (-0.07, 0.09)	0.06 (-0.00, 0.13)	0.03 (-0.04, 0.11)	-0.09 (-0.29, 0.10)	-0.01 (-0.13, 0.13)	0.02 (-0.12, 0.16)	0.02 (-0.08, 0.12)	0.04 (-0.05, 0.14)
Gabapentin	0.03 (-0.19, 0.25)	0.02 (-0.21, 0.25)	0.07 (-0.15, 0.29)	0.04 (-0.19, 0.27)	-0.08 (-0.37, 0.21)	0.00 (-0.25, 0.26)	0.03 (-0.22, 0.28)	0.03 (-0.20, 0.26)	0.05 (-0.18, 0.29)	0.01 (-0.22, 0.24)
L-DOPA+	-0.00 (-0.07, 0.07)	-0.01 (-0.10, 0.08)	0.04 (-0.04, 0.12)	0.01 (-0.08, 0.10)	-0.11 (-0.31, 0.08)	-0.03 (-0.17, 0.11)	-0.00 (-0.15, 0.14)	-0.00 (-0.11, 0.11)	0.02 (-0.08, 0.12)	-0.02 (-0.12, 0.06)	-0.03 (-0.27, 0.20)
Lorcaserin	-0.14 (-0.40, 0.11)	-0.15 (-0.41, 0.11)	-0.10 (-0.36, 0.15)	-0.13 (-0.39, 0.13)	-0.25 (-0.57, 0.06)	-0.17 (-0.45, 0.11)	-0.14 (-0.43, 0.14)	-0.14 (-0.41, 0.12)	-0.12 (-0.38, 0.14)	-0.16 (-0.42, 0.09)	-0.17 (-0.51, 0.16)	-0.14 (-0.40, 0.12)
MA-AD	-0.00 (-0.10, 0.10)	-0.01 (-0.12, 0.11)	0.04 (-0.06, 0.15)	0.01 (-0.10, 0.13)	-0.11 (-0.32, 0.10)	-0.03 (-0.19, 0.13)	-0.00 (-0.16, 0.16)	0.00 (-0.13, 0.13)	0.02 (-0.10, 0.15)	-0.02 (-0.14, 0.09)	-0.03 (-0.27, 0.22)	0.00 (-0.12, 0.12)	0.14 (-0.13, 0.42)
NMDAR-ANT	-0.06 (-0.13, 0.01)	-0.06 (-0.16, 0.02)	-0.02 (-0.09, 0.06)	-0.05 (-0.13, 0.03)	-0.17 (-0.37, 0.03)	-0.08 (-0.22, 0.06)	-0.06 (-0.20, 0.08)	-0.06 (-0.16, 0.05)	-0.03 (-0.14, 0.07)	-0.08 (-0.17, 0.01)	-0.09 (-0.32, 0.14)	-0.05 (-0.15, 0.05)	0.09 (-0.18, 0.35)	-0.06 (-0.18, 0.07)
NMDAR-ANT+ADR-ANT	-0.03 (-0.13, 0.08)	-0.03 (-0.16, 0.09)	0.01 (-0.10, 0.13)	-0.02 (-0.12, 0.09)	-0.14 (-0.35, 0.08)	-0.05 (-0.21, 0.11)	-0.03 (-0.19, 0.13)	-0.03 (-0.16, 0.10)	-0.00 (-0.13, 0.12)	-0.05 (-0.17, 0.07)	-0.06 (-0.30, 0.19)	-0.02 (-0.15, 0.10)	0.11 (-0.16, 0.39)	-0.03 (-0.17, 0.12)	0.03 (-0.08, 0.14)
NNM-GluM	0.02 (-0.09, 0.13)	0.01 (-0.12, 0.13)	0.06 (-0.06, 0.17)	0.03 (-0.10, 0.15)	-0.10 (-0.31, 0.12)	-0.01 (-0.18, 0.15)	0.02 (-0.15, 0.18)	0.01 (-0.12, 0.15)	0.04 (-0.09, 0.17)	-0.00 (-0.13, 0.12)	-0.02 (-0.26, 0.23)	0.02 (-0.11, 0.15)	0.16 (-0.12, 0.44)	0.02 (-0.13, 0.16)	0.07 (-0.06, 0.20)	0.04 (-0.11, 0.20)
NTX	0.03 (-0.05, 0.10)	0.02 (-0.07, 0.11)	0.07 (-0.01, 0.15)	0.04 (-0.05, 0.13)	-0.08 (-0.28, 0.12)	0.01 (-0.14, 0.14)	0.03 (-0.11, 0.17)	0.03 (-0.08, 0.14)	0.05 (-0.05, 0.16)	0.01 (-0.09, 0.10)	0.00 (-0.24, 0.23)	0.03 (-0.07, 0.13)	0.17 (-0.09, 0.44)	0.03 (-0.10, 0.15)	0.09 (-0.01, 0.19)	0.06 (-0.07, 0.19)	0.02 (-0.12, 0.15)
OAT	-0.02 (-0.08, 0.05)	-0.02 (-0.12, 0.06)	0.02 (-0.05, 0.10)	-0.01 (-0.09, 0.08)	-0.13 (-0.33, 0.07)	-0.04 (-0.18, 0.10)	-0.02 (-0.16, 0.12)	-0.02 (-0.12, 0.09)	0.01 (-0.09, 0.11)	-0.04 (-0.13, 0.05)	-0.05 (-0.28, 0.19)	-0.01 (-0.11, 0.08)	0.13 (-0.14, 0.39)	-0.02 (-0.14, 0.11)	0.04 (-0.06, 0.14)	0.01 (-0.11, 0.14)	-0.03 (-0.16, 0.10)	-0.05 (-0.15, 0.05)
Ondansetron	-0.01 (-0.09, 0.07)	-0.01 (-0.11, 0.08)	0.03 (-0.06, 0.12)	0.00 (-0.09, 0.10)	-0.12 (-0.32, 0.09)	-0.03 (-0.18, 0.11)	-0.01 (-0.16, 0.14)	-0.01 (-0.12, 0.11)	0.02 (-0.09, 0.13)	-0.03 (-0.13, 0.07)	-0.04 (-0.27, 0.20)	-0.00 (-0.11, 0.10)	0.14 (-0.13, 0.40)	-0.01 (-0.14, 0.12)	0.05 (-0.06, 0.16)	0.02 (-0.11, 0.16)	-0.02 (-0.16, 0.12)	-0.04 (-0.14, 0.07)	0.01 (-0.10, 0.11)
Pioglitazone	0.01 (-0.18, 0.20)	0.00 (-0.20, 0.20)	0.05 (-0.15, 0.25)	0.02 (-0.18, 0.22)	-0.10 (-0.37, 0.17)	-0.01 (-0.24, 0.21)	0.01 (-0.22, 0.24)	0.01 (-0.20, 0.22)	0.03 (-0.17, 0.24)	-0.01 (-0.21, 0.19)	-0.02 (-0.32, 0.28)	0.01 (-0.20, 0.22)	0.15 (-0.17, 0.47)	0.01 (-0.21, 0.23)	0.07 (-0.14, 0.27)	0.04 (-0.18, 0.26)	-0.01 (-0.23, 0.22)	-0.02 (-0.23, 0.19)	0.03 (-0.18, 0.23)	0.02 (-0.19, 0.22)
Reserpine	0.07 (-0.04, 0.17)	0.06 (-0.06, 0.18)	0.11 (-0.00, 0.22)	0.08 (-0.04, 0.20)	-0.04 (-0.26, 0.17)	0.04 (-0.12, 0.21)	0.07 (-0.10, 0.23)	0.07 (-0.07, 0.20)	0.09 (-0.04, 0.22)	0.05 (-0.07, 0.16)	0.04 (-0.19, 0.27)	0.07 (-0.06, 0.20)	0.21 (-0.07, 0.49)	0.07 (-0.08, 0.21)	0.12 (-0.00, 0.25)	0.09 (-0.05, 0.24)	0.05 (-0.10, 0.20)	0.04 (-0.09, 0.17)	0.08 (-0.04, 0.21)	0.07 (-0.06, 0.20)	0.06 (-0.17, 0.28)
SGAs	0.02 (-0.04, 0.07)	0.01 (-0.07, 0.08)	0.06 (-0.01, 0.12)	0.03 (-0.05, 0.10)	-0.10 (-0.29, 0.10)	-0.01 (-0.14, 0.12)	0.02 (-0.12, 0.15)	0.02 (-0.08, 0.11)	0.04 (-0.05, 0.13)	-0.00 (-0.08, 0.07)	-0.01 (-0.24, 0.21)	0.02 (-0.07, 0.11)	0.16 (-0.10, 0.42)	0.02 (-0.10, 0.13)	0.07 (-0.01, 0.16)	0.04 (-0.07, 0.16)	0.00 (-0.12, 0.12)	-0.02 (-0.10, 0.08)	0.03 (-0.05, 0.12)	0.02 (-0.07, 0.12)	0.01 (-0.20, 0.21)	-0.05 (-0.17, 0.07)
SSRIs+OSA	0.03 (-0.01, 0.07)	0.02 (-0.04, 0.08)	0.06 (0.02, 0.12)	0.04 (-0.02, 0.11)	-0.08 (-0.27, 0.10)	-0.00 (-0.12, 0.13)	0.03 (-0.10, 0.16)	0.02 (-0.06, 0.12)	0.05 (-0.03, 0.13)	0.00 (-0.05, 0.06)	-0.00 (-0.23, 0.22)	0.03 (-0.05, 0.11)	0.17 (-0.09, 0.43)	0.03 (-0.08, 0.14)	0.08 (0.01, 0.16)	0.05 (-0.06, 0.17)	0.01 (-0.10, 0.13)	-0.01 (-0.08, 0.08)	0.04 (-0.03, 0.13)	0.03 (-0.05, 0.12)	0.02 (-0.18, 0.21)	-0.04 (-0.15, 0.07)	0.01 (-0.05, 0.08)
STIM	-0.01 (-0.04, 0.03)	-0.01 (-0.08, 0.05)	0.03 (-0.02, 0.08)	0.00 (-0.06, 0.07)	-0.12 (-0.31, 0.07)	-0.03 (-0.16, 0.09)	-0.01 (-0.14, 0.12)	-0.01 (-0.10, 0.08)	0.02 (-0.07, 0.10)	-0.03 (-0.10, 0.04)	-0.04 (-0.26, 0.19)	-0.00 (-0.08, 0.07)	0.14 (-0.12, 0.39)	-0.01 (-0.11, 0.10)	0.05 (-0.03, 0.13)	0.02 (-0.09, 0.13)	-0.02 (-0.14, 0.09)	-0.04 (-0.12, 0.04)	0.01 (-0.07, 0.08)	0.00 (-0.09, 0.09)	-0.02 (-0.21, 0.18)	-0.07 (-0.19, 0.04)	-0.02 (-0.09, 0.04)	-0.03 (-0.09, 0.01)
STIM+ACV	-0.07 (-0.22, 0.08)	-0.07 (-0.23, 0.09)	-0.03 (-0.18, 0.13)	-0.05 (-0.21, 0.10)	-0.17 (-0.42, 0.06)	-0.09 (-0.28, 0.10)	-0.07 (-0.26, 0.12)	-0.07 (-0.23, 0.10)	-0.04 (-0.21, 0.13)	-0.09 (-0.25, 0.07)	-0.09 (-0.36, 0.17)	-0.06 (-0.23, 0.10)	0.08 (-0.22, 0.38)	-0.07 (-0.25, 0.11)	-0.01 (-0.18, 0.16)	-0.04 (-0.22, 0.14)	-0.08 (-0.27, 0.11)	-0.10 (-0.26, 0.07)	-0.05 (-0.21, 0.11)	-0.06 (-0.23, 0.11)	-0.08 (-0.32, 0.17)	-0.13 (-0.32, 0.05)	-0.08 (-0.24, 0.07)	-0.09 (-0.25, 0.06)	-0.06 (-0.21, 0.10)
Varenicline	-0.02 (-0.12, 0.07)	-0.03 (-0.14, 0.08)	0.02 (-0.08, 0.12)	-0.01 (-0.12, 0.10)	-0.13 (-0.34, 0.07)	-0.05 (-0.20, 0.11)	-0.02 (-0.18, 0.13)	-0.02 (-0.15, 0.10)	0.00 (-0.12, 0.12)	-0.04 (-0.15, 0.07)	-0.05 (-0.30, 0.19)	-0.02 (-0.14, 0.10)	0.12 (-0.15, 0.39)	-0.02 (-0.16, 0.12)	0.04 (-0.08, 0.15)	0.01 (-0.14, 0.15)	-0.04 (-0.18, 0.11)	-0.05 (-0.17, 0.07)	-0.00 (-0.12, 0.11)	-0.01 (-0.14, 0.11)	-0.03 (-0.25, 0.19)	-0.09 (-0.23, 0.05)	-0.04 (-0.15, 0.07)	-0.05 (-0.15, 0.05)	-0.01 (-0.12, 0.09)	0.04 (-0.13, 0.22)

### Sheet: ae. SAE, ther. pur.
Supplementary Table 3ae. All retative effects for serious adverse events for therapeutic purpose categorization of interventions, from a random-effects network meta-anaysis model (OR, 95% CrI).
Intervention	PLACEBO	ABA	ACV+GABA	ANTID	ARA	COMBO	GLUT	OAA
ABA	0.93 (0.50, 1.70)
ACV+GABA	1.83 (0.87, 3.86)	1.98 (0.77, 5.04)
ANTID	1.63 (0.81, 3.38)	1.77 (0.70, 4.57)	0.89 (0.32, 2.54)
ARA	1.15 (0.48, 2.71)	1.24 (0.43, 3.56)	0.63 (0.20, 1.98)	0.70 (0.23, 2.12)
COMBO	0.78 (0.21, 2.72)	0.84 (0.20, 3.34)	0.43 (0.10, 1.69)	0.48 (0.11, 1.96)	0.67 (0.14, 3.04)
GLUT	0.00 (0.00, 0.21)	0.00 (0.00, 0.24)	0.00 (0.00, 0.13)	0.00 (0.00, 0.14)	0.00 (0.00, 0.20)	0.00 (0.00, 0.34)
OAA	0.96 (0.43, 2.17)	1.04 (0.37, 2.90)	0.52 (0.18, 1.62)	0.59 (0.20, 1.70)	0.84 (0.27, 2.54)	1.23 (0.28, 5.93)	3337.92 (4.28, 13120948970.23)
ONA	0.99 (0.35, 2.70)	1.06 (0.33, 3.47)	0.54 (0.15, 1.84)	0.61 (0.18, 2.01)	0.86 (0.22, 3.21)	1.27 (0.25, 6.75)	3473.44 (4.22, 12911628808.04)	1.03 (0.28, 3.80)

### Sheet: af. SAE, mech.
Supplementary Table 3af. All retative effects for serious adverse events for mechanistic categorization of interventions, from a random-effects network meta-anaysis model (OR, 95% CrI).
Intervention	Placebo	AChEIs	ACV+MS	Baclofen	Buspirone	CBD	Coc-PK	CQ10+LC	Disulfiram	Gaba+SSRI	Gabapentin	L-DOPA+	Lorcaserin	MA-AD	Mecamylamine	NMDAR-ANT	Nootropics	NTX	OAT	Ondansetron	Reserpine	SEX-H	SGAs	SSRIs+OSA	STIM	STIM+ACV
AChEIs	0.00 (0.00, 1.51)
ACV+MS	1.68 (0.63, 4.38)	1686.00 (1.08, 14197320706.61)
Baclofen	0.41 (0.01, 5.79)	395.50 (0.11, 3236714752.36)	0.24 (0.01, 4.13)
Buspirone	176.72 (1.21, 4991141.72)	477146.01 (12.29, 19844184488135.35)	106.61 (0.65, 3103772.16)	523.18 (1.32, 19405086.20)
CBD	0.00 (0.00, 2.45)	1.01 (0.00, 57420430.42)	0.00 (0.00, 1.66)	0.00 (0.00, 14.37)	0.00 (0.00, 0.12)
Coc-PK	0.88 (0.36, 2.17)	899.05 (0.55, 6450568608.26)	0.52 (0.15, 2.02)	2.19 (0.13, 70.89)	0.00 (0.00, 0.83)	792.48 (0.34, 4282326070.18)
CQ10+LC	1.20 (0.03, 19.72)	1173.31 (0.34, 11655301038.09)	0.71 (0.02, 11.41)	3.02 (0.04, 211.73)	0.01 (0.00, 2.28)	1059.33 (0.19, 7125908790.02)	1.34 (0.03, 25.24)
Disulfiram	0.91 (0.26, 3.03)	900.31 (0.53, 6201185000.08)	0.53 (0.12, 2.63)	2.25 (0.12, 84.42)	0.00 (0.00, 0.89)	830.60 (0.33, 4149164479.79)	1.02 (0.22, 4.56)	0.76 (0.04, 31.09)
Gaba+SSRI	115.83 (0.37, 3202748.88)	275842.15 (5.29, 13419550233419.33)	69.44 (0.21, 2052226.40)	332.20 (0.44, 13175212.83)	0.60 (0.00, 46532.23)	260989.09 (3.96, 7571275461777.74)	132.51 (0.38, 3976113.59)	112.50 (0.17, 4559915.61)	130.62 (0.36, 3778822.90)
Gabapentin	5.69 (0.96, 48.82)	6147.69 (2.81, 47259104280.61)	3.39 (0.51, 33.67)	14.73 (0.56, 799.41)	0.03 (0.00, 8.15)	5598.57 (1.78, 37169961548.00)	6.40 (0.89, 67.23)	4.97 (0.18, 286.61)	6.33 (0.73, 76.73)	0.05 (0.00, 25.01)
L-DOPA+	1.27 (0.40, 3.92)	1262.71 (0.71, 9653178265.51)	0.75 (0.17, 3.32)	3.16 (0.17, 115.65)	0.01 (0.00, 1.20)	1132.93 (0.46, 6567264917.12)	1.44 (0.33, 6.04)	1.06 (0.05, 45.59)	1.41 (0.25, 7.36)	0.01 (0.00, 4.03)	0.22 (0.02, 1.83)
Lorcaserin	0.56 (0.14, 2.05)	547.79 (0.29, 4349532287.61)	0.33 (0.06, 1.72)	1.38 (0.07, 53.02)	0.00 (0.00, 0.57)	483.89 (0.18, 2770426316.26)	0.63 (0.12, 2.91)	0.46 (0.02, 19.99)	0.61 (0.10, 3.66)	0.00 (0.00, 1.86)	0.10 (0.01, 0.92)	0.44 (0.07, 2.52)
MA-AD	4.88 (1.33, 24.87)	4992.18 (2.73, 42301039943.89)	2.93 (0.58, 19.47)	12.52 (0.61, 519.45)	0.03 (0.00, 5.93)	4745.55 (1.73, 25953718806.25)	5.56 (1.16, 35.30)	4.23 (0.19, 192.52)	5.44 (0.95, 40.07)	0.04 (0.00, 17.42)	0.87 (0.07, 9.49)	3.90 (0.69, 28.56)	9.00 (1.39, 72.75)
Mecamylamine	1.01 (0.02, 39.10)	1071.28 (0.22, 12631482269.68)	0.60 (0.01, 27.83)	2.62 (0.03, 363.92)	0.00 (0.00, 3.10)	992.28 (0.14, 7475264578.07)	1.16 (0.02, 49.53)	0.88 (0.01, 135.74)	1.12 (0.02, 52.95)	0.01 (0.00, 8.00)	0.17 (0.00, 10.58)	0.80 (0.02, 35.66)	1.82 (0.03, 90.94)	0.20 (0.00, 9.88)
NMDAR-ANT	0.00 (0.00, 0.21)	0.26 (0.00, 6314731.04)	0.00 (0.00, 0.14)	0.00 (0.00, 1.37)	0.00 (0.00, 0.01)	0.23 (0.00, 5179493.78)	0.00 (0.00, 0.25)	0.00 (0.00, 0.49)	0.00 (0.00, 0.27)	0.00 (0.00, 0.03)	0.00 (0.00, 0.05)	0.00 (0.00, 0.20)	0.00 (0.00, 0.46)	0.00 (0.00, 0.05)	0.00 (0.00, 0.67)
Nootropics	56.34 (0.15, 2370825.31)	146419.44 (2.27, 10463294703410.78)	33.80 (0.08, 1494683.00)	165.51 (0.19, 9153251.42)	0.30 (0.00, 34403.67)	128053.88 (1.53, 4410243047024.23)	63.27 (0.16, 2788456.00)	56.34 (0.06, 3218110.57)	62.32 (0.15, 2809455.11)	0.48 (0.00, 70685.56)	9.76 (0.02, 454595.72)	45.12 (0.10, 1980056.43)	103.58 (0.23, 4506824.51)	11.41 (0.02, 505875.37)	64.47 (0.05, 4104345.93)	510143.31 (14.21, 16533539510747.50)
NTX	1.09 (0.27, 4.05)	1064.36 (0.62, 8371809756.75)	0.65 (0.12, 3.31)	2.67 (0.13, 103.99)	0.01 (0.00, 1.15)	974.87 (0.35, 5455103069.37)	1.23 (0.24, 5.96)	0.92 (0.04, 39.44)	1.21 (0.19, 7.36)	0.01 (0.00, 3.56)	0.19 (0.01, 1.75)	0.86 (0.16, 4.20)	1.96 (0.29, 13.32)	0.22 (0.03, 1.39)	1.06 (0.02, 54.90)	3877.26 (4.20, 16636535109.99)	0.02 (0.00, 8.39)
OAT	0.89 (0.27, 2.91)	887.40 (0.53, 6675370800.89)	0.53 (0.12, 2.47)	2.23 (0.12, 81.82)	0.01 (0.00, 0.95)	808.06 (0.33, 4640013832.11)	1.01 (0.23, 4.43)	0.75 (0.04, 32.44)	0.99 (0.18, 5.53)	0.01 (0.00, 2.77)	0.16 (0.01, 1.32)	0.70 (0.14, 3.61)	1.60 (0.28, 10.19)	0.18 (0.02, 1.04)	0.89 (0.02, 42.87)	3098.63 (3.50, 11859033198.09)	0.02 (0.00, 6.85)	0.82 (0.14, 5.12)
Ondansetron	1.02 (0.03, 33.40)	1101.23 (0.23, 9811836281.95)	0.61 (0.01, 23.03)	2.58 (0.03, 309.70)	0.00 (0.00, 2.79)	1015.96 (0.15, 7200684358.69)	1.16 (0.03, 41.80)	0.88 (0.01, 110.89)	1.14 (0.03, 43.98)	0.01 (0.00, 7.44)	0.18 (0.00, 8.66)	0.81 (0.02, 30.01)	1.86 (0.04, 74.42)	0.20 (0.00, 8.56)	1.01 (0.01, 156.45)	3867.95 (1.59, 18454597469.32)	0.02 (0.00, 18.73)	0.94 (0.02, 38.37)	1.15 (0.02, 43.63)
Reserpine	0.00 (0.00, 3.46)	2.08 (0.00, 86563292.73)	0.00 (0.00, 2.25)	0.00 (0.00, 21.30)	0.00 (0.00, 0.18)	1.83 (0.00, 56042376.22)	0.00 (0.00, 4.21)	0.00 (0.00, 7.79)	0.00 (0.00, 4.40)	0.00 (0.00, 0.41)	0.00 (0.00, 0.56)	0.00 (0.00, 3.13)	0.00 (0.00, 7.59)	0.00 (0.00, 0.84)	0.00 (0.00, 10.36)	8.13 (0.00, 203497733.14)	0.00 (0.00, 0.92)	0.00 (0.00, 3.78)	0.00 (0.00, 4.42)	0.00 (0.00, 9.07)
SEX-H	40.34 (0.44, 145141.58)	85651.96 (4.24, 1683337174373.83)	24.79 (0.23, 90359.44)	123.55 (0.44, 562275.51)	0.23 (0.00, 3547.89)	73815.74 (2.86, 1275106071342.38)	46.43 (0.46, 165321.21)	39.84 (0.16, 226130.24)	45.37 (0.39, 168767.68)	0.36 (0.00, 7659.59)	7.21 (0.05, 27608.70)	32.44 (0.28, 115385.34)	74.80 (0.65, 286555.69)	8.44 (0.07, 29476.25)	47.02 (0.12, 293798.92)	293790.97 (27.80, 3355660605051.44)	0.73 (0.00, 19997.73)	38.06 (0.35, 134624.09)	46.01 (0.42, 172312.51)	44.60 (0.12, 294358.69)	41824.66 (2.17, 940971475854.92)
SGAs	2.73 (0.23, 31.60)	2833.08 (1.05, 27004997426.15)	1.63 (0.14, 18.40)	6.86 (0.17, 398.79)	0.01 (0.00, 4.31)	2520.51 (0.67, 14911575293.37)	3.06 (0.23, 42.89)	2.27 (0.14, 79.85)	2.99 (0.19, 47.39)	0.02 (0.00, 12.22)	0.47 (0.02, 9.52)	2.14 (0.14, 33.04)	4.95 (0.30, 78.03)	0.55 (0.03, 8.58)	2.67 (0.03, 228.12)	9925.57 (6.85, 48381607968.73)	0.04 (0.00, 32.68)	2.49 (0.15, 43.18)	3.05 (0.20, 46.14)	2.65 (0.04, 202.91)	1376.04 (0.48, 11463949711.29)	0.06 (0.00, 12.69)
SSRIs+OSA	0.88 (0.09, 6.89)	857.56 (0.41, 7009720766.63)	0.52 (0.05, 4.50)	2.21 (0.06, 110.60)	0.00 (0.00, 1.29)	814.02 (0.22, 4225849203.20)	0.99 (0.08, 9.36)	0.74 (0.02, 43.08)	0.97 (0.07, 10.54)	0.01 (0.00, 2.63)	0.15 (0.01, 2.32)	0.69 (0.05, 7.22)	1.57 (0.12, 18.53)	0.18 (0.01, 2.11)	0.86 (0.01, 57.55)	3063.59 (2.51, 12352329606.38)	0.01 (0.00, 8.27)	0.80 (0.06, 9.90)	0.97 (0.08, 10.65)	0.84 (0.01, 51.87)	461.12 (0.16, 3439514785.41)	0.02 (0.00, 3.28)	0.32 (0.01, 7.11)
STIM	1.03 (0.28, 3.57)	1002.90 (0.54, 8848206488.92)	0.61 (0.12, 3.00)	2.57 (0.13, 97.04)	0.01 (0.00, 1.02)	923.88 (0.35, 4842459628.17)	1.16 (0.24, 5.38)	0.87 (0.04, 38.72)	1.14 (0.19, 6.55)	0.01 (0.00, 3.21)	0.18 (0.01, 1.61)	0.81 (0.17, 3.73)	1.84 (0.30, 11.95)	0.21 (0.03, 1.27)	1.01 (0.02, 51.70)	3537.68 (4.02, 15112992125.26)	0.02 (0.00, 7.84)	0.94 (0.17, 5.31)	1.15 (0.20, 6.38)	0.99 (0.02, 47.48)	521.99 (0.26, 3327230363.74)	0.02 (0.00, 2.81)	0.37 (0.02, 5.89)	1.16 (0.10, 15.60)
STIM+ACV	0.45 (0.08, 2.12)	449.79 (0.21, 3605833570.45)	0.26 (0.04, 1.67)	1.10 (0.05, 46.31)	0.00 (0.00, 0.52)	397.49 (0.14, 2279982451.07)	0.51 (0.07, 3.02)	0.38 (0.01, 18.12)	0.50 (0.06, 3.64)	0.00 (0.00, 1.59)	0.08 (0.01, 0.81)	0.35 (0.05, 2.42)	0.81 (0.09, 6.38)	0.09 (0.01, 0.68)	0.44 (0.01, 24.89)	1567.17 (1.50, 6279026973.87)	0.01 (0.00, 3.85)	0.41 (0.05, 3.36)	0.50 (0.06, 3.52)	0.43 (0.01, 22.88)	231.06 (0.09, 1613875514.20)	0.01 (0.00, 1.33)	0.16 (0.01, 3.04)	0.51 (0.04, 8.27)	0.44 (0.05, 3.30)
Varenicline	0.95 (0.21, 4.26)	934.30 (0.49, 6937273812.14)	0.56 (0.10, 3.46)	2.34 (0.11, 95.82)	0.01 (0.00, 1.01)	863.72 (0.32, 4669554860.24)	1.07 (0.18, 6.09)	0.80 (0.03, 35.74)	1.04 (0.15, 7.48)	0.01 (0.00, 3.19)	0.16 (0.01, 1.64)	0.74 (0.12, 4.90)	1.70 (0.23, 13.19)	0.19 (0.02, 1.37)	0.94 (0.02, 54.76)	3428.22 (3.46, 14396184976.11)	0.02 (0.00, 7.53)	0.86 (0.12, 6.84)	1.05 (0.15, 7.34)	0.94 (0.02, 45.19)	487.02 (0.22, 3284890805.45)	0.02 (0.00, 2.70)	0.35 (0.02, 6.07)	1.08 (0.08, 16.26)	0.92 (0.13, 6.74)	2.09 (0.24, 19.72)
